# Learning the fitness dynamics of pathogens from phylogenies

**DOI:** 10.1101/2023.12.23.23300456

**Authors:** Noémie Lefrancq, Loréna Duret, Valérie Bouchez, Sylvain Brisse, Julian Parkhill, Henrik Salje

**Affiliations:** Department of Genetics, University of Cambridge, Cambridge, UK; Department of Veterinary Medicine, University of Cambridge, Cambridge, UK; Institut Pasteur, Université de Paris, Biodiversity and Epidemiology of Bacterial Pathogens, Paris, France; National Reference Center for Whooping Cough and Other Bordetella Infections, Paris, France

## Abstract

The dynamics of pathogen genetic diversity, including the emergence of lineages with increased fitness, is a foundational concept of disease ecology with key public health implications. However, the identification of distinct lineages and estimation of associated fitness remain challenging, and are rarely done outside densely sampled systems. Here, we present a scalable framework that summarizes changes in population composition in phylogenies, allowing for the automatic detection of lineages based on shared fitness and evolutionary relationships. We apply our approach to a broad set of viruses and bacteria (SARS-CoV-2, H3N2 influenza, *Bordetella pertussis* and *Mycobacterium tuberculosis)* and identify previously undiscovered lineages, as well as specific amino acid changes linked to fitness changes, the findings of which are robust to uneven and limited observation. This widely-applicable framework provides an avenue to monitor evolution in real-time to support public health action and explore fundamental drivers of pathogen fitness.

**One sentence summary:** Using an agnostic framework we shed light on changes in population composition in phylogenetic trees, allowing for the automatic detection of circulating lineages and estimation of fitness dynamics.

## Supplementary material for "Learning the fitness dynamics of pathogens from phylogenies": DataFile S1

	Isolate	Accession_number	Collection_time	Country	Nextstrain_clade	Source
1	hCoV-19/Wuhan/Hu-1/2019	EPI_ISL_402125	2019.985	Wuhan	19A	GISAID
2	hCoV-19/Wuhan/WIV05/2019	EPI_ISL_402128	2019.996	Wuhan	19A	GISAID
3	hCoV-19/Wuhan/IPBCAMS-WH-02/2019	EPI_ISL_403931	2019.996	Wuhan	19A	GISAID
4	hCoV-19/Australia/SA0305/2020	EPI_ISL_468037	2020.081	Australia	19A	GISAID
5	hCoV-19/Nepal/61/2020	EPI_ISL_410301	2020.034	Nepal	19A	GISAID
6	hCoV-19/Netherlands/ZuidHolland_94/2020	EPI_ISL_422630	2020.247	Netherlands	19A	GISAID
7	hCoV-19/HongKong/HKU-200723-051/2020	EPI_ISL_497818	2020.25	HongKong	19A	GISAID
8	hCoV-19/USA/WI-CDC-03041142-001/2020	EPI_ISL_408670	2020.083	USA	19A	GISAID
9	hCoV-19/Curacao/CW-RIVM-10308/2020	EPI_ISL_636492	2020.19	Curacao	19A	GISAID
10	hCoV-19/Australia/NSW10/2020	EPI_ISL_413596	2020.16	Australia	19A	GISAID
11	hCoV-19/Finland/1/2020	EPI_ISL_407079	2020.078	Finland	19A	GISAID
12	hCoV-19/Italy/CAM-CRGS-35/2020	EPI_ISL_918466	2020.214	Italy	19A	GISAID
13	hCoV-19/Thailand/63015565__2019/2020	EPI_ISL_12717953	2020.501	Thailand	19A	GISAID
14	hCoV-19/Indonesia/JI-ITD-4522NT/2020	EPI_ISL_17323222	2020.302	Indonesia	19A	GISAID
15	hCoV-19/Wuhan/HB-WH5-237/2020	EPI_ISL_454978	2020.201	Wuhan	19A	GISAID
16	hCoV-19/Kazakhstan/122252/2020	EPI_ISL_1341149	2020.165	Kazakhstan	19A	GISAID
17	hCoV-19/Germany/BAV-PL-virotum_RTWDF/2020	EPI_ISL_1373298	2020.908	Germany	19A	GISAID
18	hCoV-19/Singapore/150/2020	EPI_ISL_443242	2020.212	Singapore	19A	GISAID
19	hCoV-19/Mexico/JAL-InDRE-11/2020	EPI_ISL_455435	2020.217	Mexico	19A	GISAID
20	hCoV-19/HongKong/HKPU-00613/2020	EPI_ISL_1289444	2020.242	HongKong	19A	GISAID
21	hCoV-19/Indonesia/JI-ITD-1180NT/2020	EPI_ISL_17323186	2020.239	Indonesia	19A	GISAID
22	hCoV-19/Australia/WA11/2020	EPI_ISL_420456	2020.143	Australia	19A	GISAID
23	hCoV-19/Australia/SA0097/2020	EPI_ISL_468039	2020.143	Australia	19A	GISAID
24	hCoV-19/Italy/LAZ-INMI1-cs/2020	EPI_ISL_410546	2020.078	Italy	19A	GISAID
25	hCoV-19/USA/OR-PROV-123/2020	EPI_ISL_482387	2020.321	USA	19A	GISAID
26	hCoV-19/Jamaica/un-CDC-3088778-001/2020	EPI_ISL_450796	2020.206	Jamaica	19A	GISAID
27	hCoV-19/USA/NY-AECOM_075/2020	EPI_ISL_826638	2020.266	USA	19A	GISAID
28	hCoV-19/SriLanka/COV486/2020	EPI_ISL_428673	2020.247	SriLanka	19A	GISAID
29	hCoV-19/Uganda/UG038/2020	EPI_ISL_737958	2020.234	Uganda	19A	GISAID
30	hCoV-19/Philippines/PH-RITM-0065/2020	EPI_ISL_3105872	2020.398	Philippines	19A	GISAID
31	hCoV-19/India/GJ-GBRC24a/2020	EPI_ISL_437453	2020.318	India	19A	GISAID
32	hCoV-19/Philippines/PH-RITM-0057/2020	EPI_ISL_3105866	2020.214	Philippines	19A	GISAID
33	hCoV-19/Oman/RESP-20-2850/2020	EPI_ISL_457977	2020.212	Oman	19A	GISAID
34	hCoV-19/Singapore/550/2020	EPI_ISL_482697	2020.378	Singapore	19A	GISAID
35	hCoV-19/Malaysia/MGI-MAEPS54/2020	EPI_ISL_528743	2020.425	Malaysia	19A	GISAID
36	hCoV-19/Timor-Leste/TL14/2020	EPI_ISL_456601	2020.28	Timor-Leste	19A	GISAID
37	hCoV-19/Singapore/778/2020	EPI_ISL_509388	2020.529	Singapore	19A	GISAID
38	hCoV-19/Singapore/825/2020	EPI_ISL_516825	2020.611	Singapore	19A	GISAID
39	hCoV-19/Singapore/583/2020	EPI_ISL_483606	2020.381	Singapore	19A	GISAID
40	hCoV-19/Singapore/58/2020	EPI_ISL_428837	2020.269	Singapore	19A	GISAID
41	hCoV-19/Tunisia/7899/2020	EPI_ISL_763067	2020.264	Tunisia	19A	GISAID
42	hCoV-19/Thailand/CU-SI2011588-NT/2020	EPI_ISL_937535	2020.258	Thailand	19A	GISAID
43	hCoV-19/Iran/2949/2020	EPI_ISL_15754886	2020.157	Iran	19A	GISAID
44	hCoV-19/Canada/MB-NML-767/2020	EPI_ISL_1257986	2020.212	Canada	19A	GISAID
45	hCoV-19/Bahrain/BAH-05/2020	EPI_ISL_483546	2020.204	Bahrain	19A	GISAID
46	hCoV-19/Bahrain/BAH-17/2020	EPI_ISL_483558	2020.269	Bahrain	19A	GISAID
47	hCoV-19/Iran/4219/2020	EPI_ISL_15754961	2020.157	Iran	19A	GISAID
48	hCoV-19/Taiwan/TSGH-26/2020	EPI_ISL_447252	2020.152	Taiwan	19A	GISAID
49	hCoV-19/Oman/RESP-20-837/2020	EPI_ISL_457704	2020.149	Oman	19A	GISAID
50	hCoV-19/Kuwait/KU12/2020	EPI_ISL_416458	2020.168	Kuwait	19A	GISAID
51	hCoV-19/Lebanon/S5_762/2020	EPI_ISL_450512	2020.157	Lebanon	19A	GISAID
52	hCoV-19/SriLanka/CDR503/2020	EPI_ISL_525479	2020.247	SriLanka	19A	GISAID
53	hCoV-19/Kazakhstan/26548/2020	EPI_ISL_454512	2020.318	Kazakhstan	19A	GISAID
54	hCoV-19/Iran/B15235/2020	EPI_ISL_15755052	2020.34	Iran	19A	GISAID
55	hCoV-19/Oman/RESP-20-797/2020	EPI_ISL_457701	2020.146	Oman	19A	GISAID
56	hCoV-19/Vietnam/PIHCM-869/2020	EPI_ISL_17433661	2020.469	Vietnam	19A	GISAID
57	hCoV-19/Mexico/ZAC-InDRE-IBT-49/2020	EPI_ISL_1301519	2020.329	Mexico	19B	GISAID
58	hCoV-19/UnitedArabEmirates/skmc-920568379/2020	EPI_ISL_582608	2020.081	UnitedArabEmirates	19B	GISAID
59	hCoV-19/SouthKorea/KCDC03/2020	EPI_ISL_407193	2020.067	SouthKorea	19B	GISAID
60	hCoV-19/SouthKorea/KCDC07/2020	EPI_ISL_412871	2020.083	SouthKorea	19B	GISAID
61	hCoV-19/Thailand/SI202620-NT/2020	EPI_ISL_437615	2020.143	Thailand	19B	GISAID
62	hCoV-19/Thailand/Bangkok-0083/2020	EPI_ISL_447024	2020.253	Thailand	19B	GISAID
63	hCoV-19/Thailand/Bangkok-CONI-0228/2020	EPI_ISL_512870	2020.231	Thailand	19B	GISAID
64	hCoV-19/Australia/VIC46/2020	EPI_ISL_419816	2020.193	Australia	19B	GISAID
65	hCoV-19/USA/WA6-UW3/2020	EPI_ISL_413457	2020.163	USA	19B	GISAID
66	hCoV-19/PuertoRico/PR-CDC-S7/2020	EPI_ISL_434547	2020.228	PuertoRico	19B	GISAID
67	hCoV-19/Canada/NS-NML-940/2020	EPI_ISL_579572	2020.231	Canada	19B	GISAID
68	hCoV-19/U.S.VirginIslands/VI-CDC-03083817-001/2020	EPI_ISL_452122	2020.225	U.S.VirginIslands	19B	GISAID
69	hCoV-19/Australia/SA0375/2020	EPI_ISL_492140	2020.22	Australia	19B	GISAID
70	hCoV-19/Venezuela/1Z/2020	EPI_ISL_1577817	2020.206	Venezuela	19B	GISAID
71	hCoV-19/EquatorialGuinea/253/2020	EPI_ISL_648318	2020.228	EquatorialGuinea	19B	GISAID
72	hCoV-19/Spain/VC-FISABIO-54/2020	EPI_ISL_425178	2020.16	Spain	19B	GISAID
73	hCoV-19/Kazakhstan/7263/2020	EPI_ISL_454571	2020.231	Kazakhstan	19B	GISAID
74	hCoV-19/Panama/GMI-PA396855/2020	EPI_ISL_1225485	2020.482	Panama	19B	GISAID
75	hCoV-19/Panama/335026-GMI/2020	EPI_ISL_13105094	2020.25	Panama	19B	GISAID
76	hCoV-19/Panama/GMI-PA389033/2020	EPI_ISL_1225475	2020.463	Panama	19B	GISAID
77	hCoV-19/Panama/GMI-PA369152/2020	EPI_ISL_1225446	2020.406	Panama	19B	GISAID
78	hCoV-19/Panama/334256/2020	EPI_ISL_496770	2020.234	Panama	19B	GISAID
79	hCoV-19/Panama/GMI-PA341363/2020	EPI_ISL_1225330	2020.286	Panama	19B	GISAID
80	hCoV-19/Panama/GMI-PA342605/2020	EPI_ISL_1225338	2020.291	Panama	19B	GISAID
81	hCoV-19/Panama/GMI-PA719359/2021	EPI_ISL_4744614	2021.19	Panama	19B	GISAID
82	hCoV-19/Panama/GMI-PA641589/2021	EPI_ISL_1502957	2021.012	Panama	19B	GISAID
83	hCoV-19/Panama/GMI-PA712609/2021	EPI_ISL_1503119	2021.16	Panama	19B	GISAID
84	hCoV-19/Paraguay/iics_12209/2021	EPI_ISL_2444836	2021.278	Paraguay	19B	GISAID
85	hCoV-19/Panama/PA766320-GMI/2021	EPI_ISL_11686265	2021.538	Panama	19B	GISAID
86	hCoV-19/Panama/GMI-PA584303/2020	EPI_ISL_1001458	2020.928	Panama	19B	GISAID
87	hCoV-19/Panama/GMI-PA700792/2021	EPI_ISL_1503092	2021.119	Panama	19B	GISAID
88	hCoV-19/Panama/GMI-PABT9822/2021	EPI_ISL_11681759	2021.341	Panama	19B	GISAID
89	hCoV-19/Panama/GMI-PA677127/2021	EPI_ISL_1503132	2021.053	Panama	19B	GISAID
90	hCoV-19/Nicaragua/MAN-5869_01_SR1/2021	EPI_ISL_9159965	2021.527	Nicaragua	19B	GISAID
91	hCoV-19/Panama/GMI-PA677161/2021	EPI_ISL_1503133	2021.053	Panama	19B	GISAID
92	hCoV-19/Honduras/CM-USAFSAM-S4223/2021	EPI_ISL_3375859	2021.401	Honduras	19B	GISAID
93	hCoV-19/Nicaragua/MAN-57986/2021	EPI_ISL_10281015	2021.147	Nicaragua	19B	GISAID
94	hCoV-19/Nicaragua/MAN-112497/2021	EPI_ISL_10280994	2021.547	Nicaragua	19B	GISAID
95	hCoV-19/CostaRica/INC-0547/2021	EPI_ISL_2103400	2021.245	CostaRica	19B	GISAID
96	hCoV-19/CostaRica/INC-0571/2021	EPI_ISL_2272958	2021.27	CostaRica	19B	GISAID
97	hCoV-19/Belize/CML-114/2021	EPI_ISL_4296418	2021.486	Belize	19B	GISAID
98	hCoV-19/Guatemala/ASI4237/2021	EPI_ISL_3835415	2021.527	Guatemala	19B	GISAID
99	hCoV-19/Guatemala/ASI3038/2021	EPI_ISL_7740281	2021.47	Guatemala	19B	GISAID
100	hCoV-19/Guatemala/ASI3048/2021	EPI_ISL_7740277	2021.445	Guatemala	19B	GISAID
101	hCoV-19/Kyrgyzstan/NRL-455/2020	EPI_ISL_13283915	2020.318	Kyrgyzstan	19B	GISAID
102	hCoV-19/Coted-Ivoire/BKE0965/2020	EPI_ISL_614393	2020.676	Coted-Ivoire	19B	GISAID
103	hCoV-19/BurkinaFaso/CV1806/2020	EPI_ISL_4255057	2020.969	BurkinaFaso	19B	GISAID
104	hCoV-19/Mali/M00959/2020	EPI_ISL_2683873	2020.441	Mali	19B	GISAID
105	hCoV-19/Coted-Ivoire/BKE1695-bc82/2021	EPI_ISL_1367698	2021.056	Coted-Ivoire	19B	GISAID
106	hCoV-19/CentralAfricanRepublic/23743/2020	EPI_ISL_2281228	2020.898	CentralAfricanRepublic	19B	GISAID
107	hCoV-19/BurkinaFaso/3570/2020	EPI_ISL_660468	2020.772	BurkinaFaso	19B	GISAID
108	hCoV-19/BurkinaFaso/2598/2020	EPI_ISL_660459	2020.704	BurkinaFaso	19B	GISAID
109	hCoV-19/BurkinaFaso/CHUSS_4753/2020	EPI_ISL_7459493	2020.903	BurkinaFaso	19B	GISAID
110	hCoV-19/Somalia/CV1159/2020	EPI_ISL_2107094	2020.518	Somalia	19B	GISAID
111	hCoV-19/Sudan/N6669/2020	EPI_ISL_4739598	2020.764	Sudan	19B	GISAID
112	hCoV-19/Bahrain/BAH-12/2020	EPI_ISL_483553	2020.245	Bahrain	19B	GISAID
113	hCoV-19/Sweden/20-22156/2020	EPI_ISL_623085	2020.425	Sweden	19B	GISAID
114	hCoV-19/Denmark/DCGC-2446/2020	EPI_ISL_617406	2020.608	Denmark	19B	GISAID
115	hCoV-19/Uganda/UG017/2020	EPI_ISL_451199	2020.302	Uganda	19B	GISAID
116	hCoV-19/Kenya/BCRH-1204-20/2020	EPI_ISL_2779396	2020.695	Kenya	19B	GISAID
117	hCoV-19/Zambia/ZMB-1241/2020	EPI_ISL_977357	2020.266	Zambia	19B	GISAID
118	hCoV-19/Cambodia/127828/2020	EPI_ISL_918366	2020.911	Cambodia	19B	GISAID
119	hCoV-19/Uganda/UG146/2020	EPI_ISL_954249	2020.668	Uganda	19B	GISAID
120	hCoV-19/Uganda/UG219/2021	EPI_ISL_1469317	2021.051	Uganda	19B	GISAID
121	hCoV-19/Rwanda/NRLNAT4046/2021	EPI_ISL_2521983	2021.221	Rwanda	19B	GISAID
122	hCoV-19/Rwanda/NRLNAT4038/2021	EPI_ISL_2362525	2021.295	Rwanda	19B	GISAID
123	hCoV-19/Uganda/087/2021	EPI_ISL_13860475	2021.585	Uganda	19B	GISAID
124	hCoV-19/Rwanda/CV2186/2021	EPI_ISL_4768130	2021.221	Rwanda	19B	GISAID
125	hCoV-19/Rwanda/NRLNAT4009/2021	EPI_ISL_2362497	2021.127	Rwanda	19B	GISAID
126	hCoV-19/Oman/89477/2020	EPI_ISL_766570	2020.974	Oman	19B	GISAID
127	hCoV-19/Jordan/IR-ALSR-2578/2020	EPI_ISL_635777	2020.482	Jordan	19B	GISAID
128	hCoV-19/GuineaBissau/52LNSPGB/2020	EPI_ISL_2158598	2020.223	GuineaBissau	19B	GISAID
129	hCoV-19/Niger/73/2020	EPI_ISL_2835622	2020.231	Niger	19B	GISAID
130	hCoV-19/Niger/EP132/2020	EPI_ISL_2281837	2020.914	Niger	19B	GISAID
131	hCoV-19/Coted-Ivoire/316001-cv216/2021	EPI_ISL_9913618	2021.341	Coted-Ivoire	19B	GISAID
132	hCoV-19/Rwanda/NRLNAT1088/2020	EPI_ISL_1020288	2020.96	Rwanda	19B	GISAID
133	hCoV-19/Guinea/CERFIG-23158/2021	EPI_ISL_4219400	2021.319	Guinea	19B	GISAID
134	hCoV-19/Niger/2826/2020	EPI_ISL_2281790	2020.25	Niger	19B	GISAID
135	hCoV-19/Niger/7322/2020	EPI_ISL_2281822	2020.512	Niger	19B	GISAID
136	hCoV-19/Togo/BMC-16660-20/2020	EPI_ISL_1433132	2020.403	Togo	19B	GISAID
137	hCoV-19/Niger/ZR-188/2020	EPI_ISL_2835635	2020.906	Niger	19B	GISAID
138	hCoV-19/Coted-Ivoire/BKE0369/2020	EPI_ISL_614374	2020.496	Coted-Ivoire	19B	GISAID
139	hCoV-19/Coted-Ivoire/BKE0355/2020	EPI_ISL_614373	2020.493	Coted-Ivoire	19B	GISAID
140	hCoV-19/Coted-Ivoire/BKE0405/2020	EPI_ISL_614375	2020.805	Coted-Ivoire	19B	GISAID
141	hCoV-19/Coted-Ivoire/BKE0366/2020	EPI_ISL_681834	2020.501	Coted-Ivoire	19B	GISAID
142	hCoV-19/Tunisia/P1603/2020	EPI_ISL_11172672	2020.463	Coted-Ivoire	19B	GISAID
143	hCoV-19/Gabon/U0604/2020	EPI_ISL_11522703	2020.28	Tunisia	19A	GISAID
144	hCoV-19/Sweden/20-52115/2020	EPI_ISL_582835	2020.772	Gabon	19A	GISAID
145	hCoV-19/Canada/NL-NML-2388/2020	EPI_ISL_1055388	2020.474	Sweden	20A	GISAID
146	hCoV-19/Gabon/K0688/2020	EPI_ISL_11522714	2020.258	Canada	20A	GISAID
147	hCoV-19/Canada/QC-JUS-V6020812/2020	EPI_ISL_890029	2020.286	Gabon	20A	GISAID
148	hCoV-19/DRC/165/2020	EPI_ISL_2982482	2020.255	Canada	20A	GISAID
149	hCoV-19/Germany/BAV-MVP0108/2020	EPI_ISL_548950	2020.217	DRC	20A	GISAID
150	hCoV-19/Pakistan/JRCGR-KHI22/2020	EPI_ISL_779257	2020.283	Germany	20A	GISAID
151	hCoV-19/Senegal/9838/2020	EPI_ISL_498231	2020.337	Pakistan	20A	GISAID
152	hCoV-19/Norway/2514/2020	EPI_ISL_2225698	2020.316	Senegal	20A	GISAID
153	hCoV-19/Malta/BAL-Sliema-3/2020	EPI_ISL_576119	2020.346	Norway	20A	GISAID
154	hCoV-19/Malta/BAL-Sliema-1/2020	EPI_ISL_576117	2020.619	Malta	20A	GISAID
155	hCoV-19/Malta/BAL-Sliema-5/2020	EPI_ISL_576121	2020.633	Malta	20A	GISAID
156	hCoV-19/Aruba/AW-RIVM-10115/2020	EPI_ISL_547448	2020.635	Malta	20A	GISAID
157	hCoV-19/Senegal/142036/2020	EPI_ISL_8526030	2020.217	Aruba	20A	GISAID
158	hCoV-19/Guinea/Conakry_IPG15593/2020	EPI_ISL_2245866	2020.971	Senegal	20A	GISAID
159	hCoV-19/Congo/ROTC-Q001C129AL_2101TM-r1-043/2021	EPI_ISL_936340	2020.9	Guinea	20A	GISAID
160	hCoV-19/Cameroon/CV416/2020	EPI_ISL_845551	2021.018	Congo	20A	GISAID
161	hCoV-19/Haiti/33984/2020	EPI_ISL_2157562	2020.616	Cameroon	20A	GISAID
162	hCoV-19/USA/RI_RKL_001_55410_AM623/2020	EPI_ISL_2000598	2020.305	Haiti	20A	GISAID
163	hCoV-19/Djibouti/NAMRU3_A04/2020	EPI_ISL_3845307	2020.463	USA	20A	GISAID
164	hCoV-19/Djibouti/NAMRU3_A07/2020	EPI_ISL_3845313	2020.876	Djibouti	20A	GISAID
165	hCoV-19/Australia/SA0089/2020	EPI_ISL_451124	2020.876	Djibouti	20A	GISAID
166	hCoV-19/USA/MA-MGH-02739/2020	EPI_ISL_765609	2020.25	Australia	20A	GISAID
167	hCoV-19/CentralAfricanRepublic/LNBCSP016/2022	EPI_ISL_17423771	2020.745	USA	20A	GISAID
168	hCoV-19/Egypt/MASRI-C5-015/2020	EPI_ISL_1109627	2022.421	CentralAfricanRepublic	20A	GISAID
169	hCoV-19/Chile/Santiago-PUC_MVL_0351/2020	EPI_ISL_801782	2020.449	Egypt	20A	GISAID
170	hCoV-19/Lebanon/LAU-R19/2020	EPI_ISL_8311716	2020.359	Chile	20A	GISAID
171	hCoV-19/USA/MN-Mayo418/2020	EPI_ISL_13684888	2020.332	Lebanon	20A	GISAID
172	hCoV-19/India/UP-NBRI-N40-TCQ729/2020	EPI_ISL_516969	2020.572	USA	20A	GISAID
173	hCoV-19/Morocco/6891/2020	EPI_ISL_459969	2020.239	India	20A	GISAID
174	hCoV-19/USA/MA-MASPHL-00102/2020	EPI_ISL_791585	2020.217	Morocco	20A	GISAID
175	hCoV-19/Togo/BMC-1284-20/2020	EPI_ISL_1415428	2020.255	USA	20A	GISAID
176	hCoV-19/Norway/02729/2020	EPI_ISL_2333178	2020.261	Togo	20A	GISAID
177	hCoV-19/Kashgar/IVDC-01-01/2020	EPI_ISL_850950	2020.291	Norway	20A	GISAID
178	hCoV-19/Afghanistan/IMB07970/2020	EPI_ISL_1001004	2020.829	Kashgar	20A	GISAID
179	hCoV-19/Venezuela/Apu680/2021	EPI_ISL_15104813	2020.449	Afghanistan	20A	GISAID
180	hCoV-19/Venezuela/Zul3098/2021	EPI_ISL_17283577	2021.125	Venezuela	20A	GISAID
181	hCoV-19/Curacao/CW-RIVM-41646/2021	EPI_ISL_2862955	2021.385	Venezuela	21H(Mu)	GISAID
182	hCoV-19/Colombia/VAC-ICE-SCOV-266/2021	EPI_ISL_6442217	2021.453	Curacao	21H(Mu)	GISAID
183	hCoV-19/PuertoRico/PR-CDC-ASC210061431/2021	EPI_ISL_4366486	2021.716	Colombia	21H(Mu)	GISAID
184	hCoV-19/Panama/GMI-PASEQ436/2021	EPI_ISL_11695604	2021.355	PuertoRico	21H(Mu)	GISAID
185	hCoV-19/Mexico/QUE-InDRE_FB18356_S4282/2021	EPI_ISL_2966407	2021.667	Panama	21H(Mu)	GISAID
186	hCoV-19/Venezuela/Por8406/2021	EPI_ISL_10728906	2021.478	Mexico	21H(Mu)	GISAID
187	hCoV-19/Colombia/DC-LSPSDS-VG-845627/2021	EPI_ISL_8357377	2021.651	Venezuela	21H(Mu)	GISAID
188	hCoV-19/Chile/RM-132970/2021	EPI_ISL_11976090	2021.552	Colombia	21H(Mu)	GISAID
189	hCoV-19/Chile/AN-ISPC-131692/2021	EPI_ISL_17028749	2021.585	Chile	21H(Mu)	GISAID
190	hCoV-19/Bolivia/LaPaz_GM3-1/2021	EPI_ISL_6572162	2021.563	Chile	21H(Mu)	GISAID
191	hCoV-19/Bolivia/INLASA-Pt16289/2021	EPI_ISL_11497375	2021.418	Bolivia	21H(Mu)	GISAID
192	hCoV-19/USA/OR-OSPHL01412/2021	EPI_ISL_3133353	2021.779	Bolivia	21H(Mu)	GISAID
193	hCoV-19/Colombia/DC-INS-VG-5298/2021	EPI_ISL_15196436	2021.555	USA	21H(Mu)	GISAID
194	hCoV-19/Canada/NL-NML-2419/2020	EPI_ISL_1055408	2021.423	Colombia	21H(Mu)	GISAID
195	hCoV-19/Afghanistan/IMB07958/2020	EPI_ISL_1000998	2020.654	Canada	20A	GISAID
196	hCoV-19/SaudiArabia/KAUST-MADINAH1688/2020	EPI_ISL_751501	2020.449	Afghanistan	20A	GISAID
197	hCoV-19/Haiti/49210196/2020	EPI_ISL_14186931	2020.643	SaudiArabia	20A	GISAID
198	hCoV-19/Venezuela/NE064/2020	EPI_ISL_15104889	2020.381	Haiti	20A	GISAID
199	hCoV-19/TrinidadandTobago/5374/2021	EPI_ISL_8939004	2020.706	Venezuela	20A	GISAID
200	hCoV-19/Venezuela/Por362/2020	EPI_ISL_15104853	2021.067	TrinidadandTobago	20A	GISAID
201	hCoV-19/Colombia/TOL-INS-FLUCOV-TO-0122/2020	EPI_ISL_11298311	2020.925	Venezuela	20A	GISAID
202	hCoV-19/Lebanon/QIB-12/2020	EPI_ISL_3358467	2020.835	Colombia	20A	GISAID
203	hCoV-19/Morocco/FMP-88/2021	EPI_ISL_1810936	2020.993	Lebanon	20A	GISAID
204	hCoV-19/Colombia/AMA-GUR-06761/2020	EPI_ISL_941132	2021.018	Morocco	20A	GISAID
205	hCoV-19/Italy/LAZ-OPBG_114/2020	EPI_ISL_7671803	2020.332	Colombia	20A	GISAID
206	hCoV-19/Belarus/ChVir21897/2020	EPI_ISL_860799	2020.428	Italy	20A	GISAID
207	hCoV-19/Colombia/un-INS-VG-197/2020	EPI_ISL_16314507	2020.818	Belarus	20A	GISAID
208	hCoV-19/Colombia/COR-U14/2021	EPI_ISL_2339865	2020.63	Colombia	20A	GISAID
209	hCoV-19/Canada/ABPHL-02380/2020	EPI_ISL_2162953	2021.149	Colombia	20A	GISAID
210	hCoV-19/Canada/NL-NML-5801/2021	EPI_ISL_1055450	2020.99	Canada	20A	GISAID
211	hCoV-19/Canada/NL-NML-3103/2020	EPI_ISL_1055422	2021.007	Canada	20A	GISAID
212	hCoV-19/Canada/BC-BCCDC-27254/2021	EPI_ISL_2523805	2020.878	Canada	20A	GISAID
213	hCoV-19/Canada/ABPHL-10876/2021	EPI_ISL_2168668	2021.136	Canada	20A	GISAID
214	hCoV-19/Canada/BC-BCCDC-180930/2021	EPI_ISL_4422609	2021.226	Canada	20A	GISAID
215	hCoV-19/Italy/LAZ-AMC-20081849759-DS/2020	EPI_ISL_1854991	2021.188	Canada	20A	GISAID
216	hCoV-19/SaudiArabia/KAIMRC-0000026/2020	EPI_ISL_14569380	2020.63	Italy	20A	GISAID
217	hCoV-19/Afghanistan/IMB07964/2020	EPI_ISL_1001001	2020.255	SaudiArabia	20A	GISAID
218	hCoV-19/SaudiArabia/KAUST-MADINAH644/2020	EPI_ISL_513173	2020.411	Afghanistan	20A	GISAID
219	hCoV-19/Indonesia/JK-LIPI033/2020	EPI_ISL_1117457	2020.305	SaudiArabia	20A	GISAID
220	hCoV-19/India/AP-CS0362/2020	EPI_ISL_862530	2020.684	Indonesia	20A	GISAID
221	hCoV-19/Indonesia/JI-RSDS-RCVTD-UNAIR-33-C/2020	EPI_ISL_1366273	2020.507	India	20A	GISAID
222	hCoV-19/Malaysia/UNIMAS-B084/2020	EPI_ISL_1363122	2020.48	Indonesia	20A	GISAID
223	hCoV-19/Algeria/100756/2020	EPI_ISL_15928088	2020.955	Malaysia	20A	GISAID
224	hCoV-19/Algeria/131466/2020	EPI_ISL_12156736	2020.783	Algeria	20A	GISAID
225	hCoV-19/Vietnam/PY-57/2020	EPI_ISL_17373284	2020.911	Algeria	20A	GISAID
226	hCoV-19/France/ARA-CFD200059659101/2020	EPI_ISL_1910411	2020.939	Vietnam	20A	GISAID
227	hCoV-19/Switzerland/SO-ETHZ-520232/2020	EPI_ISL_1260409	2020.865	France	20A	GISAID
228	hCoV-19/Curacao/CW-RIVM-13012/2021	EPI_ISL_1035770	2020.903	Switzerland	20A	GISAID
229	hCoV-19/USA/NJ-CDC-LC0003493/2021	EPI_ISL_886776	2021.073	Curacao	20A	GISAID
230	hCoV-19/Switzerland/SO-ETHZ-490410/2021	EPI_ISL_1130491	2021.029	USA	20A	GISAID
231	hCoV-19/Netherlands/UT-RIVM-12906/2021	EPI_ISL_1035430	2021.097	Switzerland	20A	GISAID
232	hCoV-19/Australia/NSW1200/2020	EPI_ISL_667800	2021.1	Netherlands	20A	GISAID
233	hCoV-19/Hungary/UD-94339/2020	EPI_ISL_678387	2020.851	Australia	20A	GISAID
234	hCoV-19/Hungary/HM-0202-23/2021	EPI_ISL_1041209	2020.769	Hungary	20A	GISAID
235	hCoV-19/Slovakia/CeMM4272/2021	EPI_ISL_1495185	2021.089	Hungary	20A	GISAID
236	hCoV-19/Austria/CeMM5632/2020	EPI_ISL_1495588	2021.089	Slovakia	20A	GISAID
237	hCoV-19/England/BRIS-18533FB/2020	EPI_ISL_492435	2020.734	Austria	20A	GISAID
238	hCoV-19/Pakistan/NIH-27/2020	EPI_ISL_1710507	2020.264	England	20A	GISAID
239	hCoV-19/Pakistan/AFIP-B1-S44/2020	EPI_ISL_4291632	2020.898	Pakistan	20A	GISAID
240	hCoV-19/UnitedArabEmirates/4287/2020	EPI_ISL_860055	2020.87	Pakistan	20A	GISAID
241	hCoV-19/PapuaNewGuinea/PNG182/2021	EPI_ISL_1424590	2020.988	UnitedArabEmirates	20A	GISAID
242	hCoV-19/Vanuatu/VAN002/2021	EPI_ISL_4769333	2021.155	PapuaNewGuinea	20A	GISAID
243	hCoV-19/Indonesia/KR-BTM-LIPI-NIHRD-0130/2021	EPI_ISL_4004727	2021.232	Vanuatu	20A	GISAID
244	hCoV-19/SolomonIslands/SOL011/2021	EPI_ISL_4771906	2021.374	Indonesia	20A	GISAID
245	hCoV-19/PapuaNewGuinea/QLD-PNG-60/2021	EPI_ISL_2993353	2021.232	SolomonIslands	20A	GISAID
246	hCoV-19/Timor-Leste/TL1019/2021	EPI_ISL_4761837	2021.245	PapuaNewGuinea	20A	GISAID
247	hCoV-19/Timor-Leste/TL389/2021	EPI_ISL_4761547	2021.105	Timor-Leste	20A	GISAID
248	hCoV-19/Timor-Leste/TL732/2021	EPI_ISL_4761694	2021.311	Timor-Leste	20A	GISAID
249	hCoV-19/Timor-Leste/TL685/2021	EPI_ISL_4761671	2021.47	Timor-Leste	20A	GISAID
250	hCoV-19/Timor-Leste/TL687/2021	EPI_ISL_4761672	2021.453	Timor-Leste	20A	GISAID
251	hCoV-19/Fiji/FJ664/2021	EPI_ISL_4820046	2021.453	Timor-Leste	20A	GISAID
252	hCoV-19/Turkey/Ankara_GUMV_42541/2020	EPI_ISL_730577	2021.081	Fiji	20A	GISAID
253	hCoV-19/Pakistan/NIH-49/2020	EPI_ISL_1385786	2020.813	Turkey	20A	GISAID
254	hCoV-19/Pakistan/NIH-36/2021	EPI_ISL_1711669	2020.775	Pakistan	20A	GISAID
255	hCoV-19/Pakistan/NIH-589048X/2021	EPI_ISL_1732172	2021.012	Pakistan	20A	GISAID
256	hCoV-19/Bahrain/460056646/2020	EPI_ISL_14133021	2021.108	Pakistan	20A	GISAID
257	hCoV-19/Canada/AB-ABPHL-16785/2020	EPI_ISL_2479479	2020.947	Bahrain	20A	GISAID
258	hCoV-19/Bhutan/RCDC0014-SV200570/2020	EPI_ISL_16984353	2020.802	Canada	20A	GISAID
259	hCoV-19/NewZealand/20CV0063/2020	EPI_ISL_548104	2020.638	Bhutan	20A	GISAID
260	hCoV-19/Bhutan/RCDC0023-SV200579/2020	EPI_ISL_16984377	2020.466	NewZealand	20A	GISAID
261	hCoV-19/Bhutan/RCDC0020-SV200576/2020	EPI_ISL_16984368	2020.474	Bhutan	20A	GISAID
262	hCoV-19/Australia/SA0488/2020	EPI_ISL_516551	2020.682	Bhutan	20A	GISAID
263	hCoV-19/Nepal/NPHL-S-795/2021	EPI_ISL_8418021	2020.622	Australia	20A	GISAID
264	hCoV-19/Australia/NT149/2021	EPI_ISL_2321157	2021.738	Nepal	20A	GISAID
265	hCoV-19/HongKong/HKU-201216-368/2020	EPI_ISL_1034635	2021.232	Australia	20A	GISAID
266	hCoV-19/HongKong/CUHK-NC9569/2021	EPI_ISL_3066379	2020.911	HongKong	20A	GISAID
267	hCoV-19/HongKong/HKU-123/2021	EPI_ISL_16347607	2021.092	HongKong	20A	GISAID
268	hCoV-19/Canada/ON-PPS-00148/2020	EPI_ISL_853148	2021.171	HongKong	20A	GISAID
269	hCoV-19/Iran/K022/2020	EPI_ISL_15755291	2020.898	Canada	20A	GISAID
270	hCoV-19/India/MH-ICMR-NIV-INSACOG-GSEQ-1018/2021	EPI_ISL_1704042	2020.728	Iran	20A	GISAID
271	hCoV-19/Finland/29SS5E7/2020	EPI_ISL_862096	2021.171	India	20A	GISAID
272	hCoV-19/Finland/26LS5CD4/2020	EPI_ISL_759939	2020.745	Finland	20A	GISAID
273	hCoV-19/Iran/GRC-9842/2020	EPI_ISL_2692908	2020.818	Finland	20A	GISAID
274	hCoV-19/Afganistan/IMB15487/2021	EPI_ISL_1039166	2020.531	Iran	20A	GISAID
275	hCoV-19/Myanmar/DSMRC-006/2021	EPI_ISL_849739	2021.056	Afganistan	20A	GISAID
276	hCoV-19/Yunnan/02/2020	EPI_ISL_632934	2021.023	Myanmar	20A	GISAID
277	hCoV-19/Myanmar/DSMRC-008/2021	EPI_ISL_849741	2020.701	Yunnan	20A	GISAID
278	hCoV-19/Taiwan/CGMH-CGU-36/2020	EPI_ISL_667809	2021.023	Myanmar	20A	GISAID
279	hCoV-19/Thailand/SamutSakhon-CONI-0352/2020	EPI_ISL_733546	2020.712	Taiwan	20A	GISAID
280	hCoV-19/Yunnan/RLC8/2021	EPI_ISL_13005071	2020.966	Thailand	20A	GISAID
281	hCoV-19/USA/SC-DHEC-0075/2020	EPI_ISL_529177	2021.242	Yunnan	20A	GISAID
282	hCoV-19/Guadeloupe/IPG-7342/2020	EPI_ISL_613441	2020.294	USA	20C	GISAID
283	hCoV-19/USA/WI-UW-327/2020	EPI_ISL_436621	2020.234	Guadeloupe	20C	GISAID
284	hCoV-19/Zimbabwe/ZW-29/2020	EPI_ISL_647978	2020.316	USA	20C	GISAID
285	hCoV-19/USA/CO-CDPHE-2004230041/2020	EPI_ISL_5439840	2020.165	Zimbabwe	20C	GISAID
286	hCoV-19/Mexico/YUC-NYGC-33533-20/2020	EPI_ISL_3023830	2020.141	USA	20C	GISAID
287	hCoV-19/Harbin/IVDC-01-01/2020	EPI_ISL_850946	2020.611	Mexico	20C	GISAID
288	hCoV-19/SriLanka/KDU0107/2020	EPI_ISL_3664329	2020.288	Harbin	20C	GISAID
289	hCoV-19/SriLanka/KDU0133/2020	EPI_ISL_3801793	2020.31	SriLanka	20C	GISAID
290	hCoV-19/USA/AK-PHL21460/2020	EPI_ISL_15122480	2020.31	SriLanka	20C	GISAID
291	hCoV-19/Israel/CVL-n17054/2020	EPI_ISL_516885	2020.668	USA	20C	GISAID
292	hCoV-19/Israel/CVL-s2049/2020	EPI_ISL_575332	2020.417	Israel	20C	GISAID
293	hCoV-19/Israel/CVL-s2064/2020	EPI_ISL_575334	2020.668	Israel	20C	GISAID
294	hCoV-19/Algeria/3465/2020	EPI_ISL_15928052	2020.668	Israel	20C	GISAID
295	hCoV-19/Algeria/11035/2020	EPI_ISL_15928059	2020.236	Algeria	20C	GISAID
296	hCoV-19/Norway/3009/2020	EPI_ISL_549056	2020.329	Algeria	20C	GISAID
297	hCoV-19/Algeria/49082/2020	EPI_ISL_15928080	2020.592	Norway	20C	GISAID
298	hCoV-19/Algeria/49081/2020	EPI_ISL_15928079	2020.504	Algeria	20C	GISAID
299	hCoV-19/NewZealand/NZ4_patient/2020	EPI_ISL_8802825	2020.504	Algeria	20C	GISAID
300	hCoV-19/Bermuda/51478/2020	EPI_ISL_2478982	2020.234	NewZealand	20C	GISAID
301	hCoV-19/USA/SC-MCRDPI_20_3319-T42/2020	EPI_ISL_2894862	2020.914	Bermuda	20C	GISAID
302	hCoV-19/USA/DE-DHSS-F956502/2020	EPI_ISL_693735	2020.783	USA	20C	GISAID
303	hCoV-19/SierraLeone/KGH-G-8548/2020	EPI_ISL_512811	2020.403	USA	20C	GISAID
304	hCoV-19/USA/NE-NCOV20-12678/2020	EPI_ISL_6124028	2020.245	SierraLeone	20C	GISAID
305	hCoV-19/USA/DC-HP10595-PIDRCCYCAS/2020	EPI_ISL_5413582	2020.351	USA	20C	GISAID
306	hCoV-19/Austria/CeMM0133/2020	EPI_ISL_437986	2020.714	USA	20C	GISAID
307	hCoV-19/USA/HI-H200128/2020	EPI_ISL_752691	2020.198	Austria	20C	GISAID
308	hCoV-19/USA/HI-H200107/2020	EPI_ISL_752670	2020.485	USA	20C	GISAID
309	hCoV-19/NewZealand/20CV0310/2020	EPI_ISL_622800	2020.343	USA	20C	GISAID
310	hCoV-19/USA/PA-MGEL-01082/2020	EPI_ISL_1137217	2020.25	NewZealand	20C	GISAID
311	hCoV-19/DominicanRepublic/Yale-5527/2021	EPI_ISL_2776196	2020.87	USA	20C	GISAID
312	hCoV-19/USA/CA-QDX-2021/2020	EPI_ISL_604309	2021.07	DominicanRepublic	20C	GISAID
313	hCoV-19/Norway/2746/2020	EPI_ISL_2491434	2020.209	USA	20C	GISAID
314	hCoV-19/Sweden/01_SE100_21CS508605/2020	EPI_ISL_4070800	2020.458	Norway	20C	GISAID
315	hCoV-19/Sweden/20-08930/2020	EPI_ISL_560978	2020.25	Sweden	20C	GISAID
316	hCoV-19/Finland/5KS16B34/2020	EPI_ISL_1240964	2020.529	Sweden	20C	GISAID
317	hCoV-19/Greece/2550L/2020	EPI_ISL_2232063	2020.428	Finland	20C	GISAID
318	hCoV-19/NewZealand/20CV0273/2020	EPI_ISL_579066	2020.321	Greece	20C	GISAID
319	hCoV-19/Mozambique/KRISP-MZ157469/2020	EPI_ISL_636977	2020.225	NewZealand	20C	GISAID
320	hCoV-19/Argentina/PAIS-D0039/2020	EPI_ISL_792481	2020.526	Mozambique	20C	GISAID
321	hCoV-19/USA/TX-HMH-2044/2020	EPI_ISL_545083	2020.239	Argentina	20C	GISAID
322	hCoV-19/Nigeria/OY607-CV171/2020	EPI_ISL_527902	2020.354	USA	20C	GISAID
323	hCoV-19/USA/OH-ODH-SC51150/2020	EPI_ISL_847823	2020.447	Nigeria	20C	GISAID
324	hCoV-19/PuertoRico/PR-CDC-S115/2020	EPI_ISL_940982	2020.507	USA	20C	GISAID
325	hCoV-19/USA/MS-CDC-3861353-001/2020	EPI_ISL_648038	2020.775	PuertoRico	20C	GISAID
326	hCoV-19/USA/KS-KHEL-0387/2020	EPI_ISL_1159692	2020.641	USA	20C	GISAID
327	hCoV-19/USA/ID-UI-IIDS-U0574/2020	EPI_ISL_8645361	2020.589	USA	20G	GISAID
328	hCoV-19/USA/WA-UW-12611/2020	EPI_ISL_570874	2020.805	USA	20G	GISAID
329	hCoV-19/Cyprus/BMVUCY381/2020	EPI_ISL_7210763	2020.49	USA	20G	GISAID
330	hCoV-19/USA/ID-IVREF-810445/2020	EPI_ISL_12037087	2020.608	Cyprus	20G	GISAID
331	hCoV-19/USA/MT-UMGC-02266/2020	EPI_ISL_14307749	2020.898	USA	20G	GISAID
332	hCoV-19/USA/OH-ODH-SC152477/2020	EPI_ISL_1181696	2020.81	USA	20G	GISAID
333	hCoV-19/USA/IL-USAFSAM-S609/2020	EPI_ISL_831735	2020.848	USA	20G	GISAID
334	hCoV-19/USA/WV-WVU-WV002666/2020	EPI_ISL_2195511	2020.898	USA	20G	GISAID
335	hCoV-19/USA/ME-HETL-J0494/2020	EPI_ISL_832832	2020.914	USA	20G	GISAID
336	hCoV-19/USA/AR-CDC-ASC210002434/2021	EPI_ISL_2243776	2020.999	USA	20G	GISAID
337	hCoV-19/USA/NM-UNM-TC-2/2021	EPI_ISL_2249319	2021.182	USA	20G	GISAID
338	hCoV-19/USA/ME-HETL-J0904/2021	EPI_ISL_3544186	2021.242	USA	20G	GISAID
339	hCoV-19/USA/SD-UMGC_108/2020	EPI_ISL_1017003	2021.032	USA	20G	GISAID
340	hCoV-19/NewZealand/21MV0077/2021	EPI_ISL_1016878	2020.802	USA	20G	GISAID
341	hCoV-19/USA/MT-MTPHL-21210001/2021	EPI_ISL_1290896	2021.114	NewZealand	20G	GISAID
342	hCoV-19/NorthernMarianaIslands/MP-CDC-2-3998467-/2021	EPI_ISL_3354226	2021.081	USA	20G	GISAID
343	hCoV-19/USA/CA-UCSF-JD115/2021	EPI_ISL_1093925	2021.138	NorthernMarianaIslands	20G	GISAID
344	hCoV-19/USA/KY-UW20112805213/2020	EPI_ISL_10514959	2021.059	USA	20G	GISAID
345	hCoV-19/USA/NC-CDC-LC0000625/2020	EPI_ISL_1029253	2020.908	USA	20G	GISAID
346	hCoV-19/USA/WA-S3470/2020	EPI_ISL_890896	2020.988	USA	20G	GISAID
347	hCoV-19/NewZealand/20CV0672/2020	EPI_ISL_755620	2020.908	USA	20G	GISAID
348	hCoV-19/USA/MO-CDC-QDX21567651/2021	EPI_ISL_1086469	2020.96	NewZealand	20G	GISAID
349	hCoV-19/Djibouti/NAMRU3_E06/2020	EPI_ISL_3920432	2021.075	USA	20G	GISAID
350	hCoV-19/USA/WI-UW-3343/2021	EPI_ISL_1039860	2020.944	Djibouti	20G	GISAID
351	hCoV-19/USA/TN-2-23118-5/2020	EPI_ISL_16366305	2021.105	USA	20G	GISAID
352	hCoV-19/Fiji/FJ016/2020	EPI_ISL_4820288	2020.895	USA	20G	GISAID
353	hCoV-19/CotedIvoire/ECOV347014-cv013/2021	EPI_ISL_9636628	2020.654	Fiji	20C	GISAID
354	hCoV-19/Ghana/WACCBIP-GS298/2020	EPI_ISL_1255193	2021.571	CotedIvoire	20C	GISAID
355	hCoV-19/Ghana/WACCBIP-GS272/2020	EPI_ISL_1255178	2020.895	Ghana	20C	GISAID
356	hCoV-19/Aruba/AW-RIVM-11402/2021	EPI_ISL_1014240	2020.922	Ghana	20C	GISAID
357	hCoV-19/Suriname/SR-438/2021	EPI_ISL_3464720	2021.075	Aruba	20C	GISAID
358	hCoV-19/Suriname/SR-374/2021	EPI_ISL_3462734	2021.5	Suriname	20C	GISAID
359	hCoV-19/USA/ME-CDCBI-CRSP_BL2IIERTNDEDOEFF/2021	EPI_ISL_2096676	2021.448	Suriname	20C	GISAID
360	hCoV-19/USA/DE-CDC-ASC210026994/2021	EPI_ISL_1702038	2021.338	USA	21F(Iota)	GISAID
361	hCoV-19/Ecuador/USFQ-1115-UTPL020/2021	EPI_ISL_1896677	2021.234	USA	21F(Iota)	GISAID
362	hCoV-19/USA/MA-MGH-00570/2020	EPI_ISL_460180	2021.281	Ecuador	21F(Iota)	GISAID
363	hCoV-19/USA/LA-ALSR-5825/2020	EPI_ISL_878560	2020.223	USA	20C	GISAID
364	hCoV-19/USA/AL-Etowah-JDTJ/2020	EPI_ISL_872409	2020.766	USA	20C	GISAID
365	hCoV-19/USA/AL-QDX-3486/2020	EPI_ISL_876909	2020.755	USA	20C	GISAID
366	hCoV-19/Mexico/ZAC-InDRE-IBT-52/2020	EPI_ISL_1301491	2020.673	USA	20C	GISAID
367	hCoV-19/Georgia/Tb-22208/2020	EPI_ISL_470876	2020.398	Mexico	20C	GISAID
368	hCoV-19/Guyana/50817/2020	EPI_ISL_2230692	2020.408	Georgia	20C	GISAID
369	hCoV-19/CaboVerde/Santiago_31613/2021	EPI_ISL_8350857	2020.236	Guyana	20C	GISAID
370	hCoV-19/CaboVerde/Santiago_32008/2021	EPI_ISL_8350863	2021.495	CaboVerde	20C	GISAID
371	hCoV-19/USA/NV-NSPHL-A0206/2020	EPI_ISL_515460	2021.519	CaboVerde	20C	GISAID
372	hCoV-19/USA/GA-EHC-209C/2020	EPI_ISL_455359	2020.419	USA	20C	GISAID
373	hCoV-19/CzechRepublic/FNHK-137/2020	EPI_ISL_895760	2020.31	USA	20C	GISAID
374	hCoV-19/USA/NM-UNM-00301/2020	EPI_ISL_508065	2020.253	CzechRepublic	20C	GISAID
375	hCoV-19/Guatemala/ASI1107/2020	EPI_ISL_5926952	2020.327	USA	20C	GISAID
376	hCoV-19/Guatemala/GUA-LNS-48495/2020	EPI_ISL_2827836	2020.441	Guatemala	20C	GISAID
377	hCoV-19/Guatemala/ASI1113/2020	EPI_ISL_5926977	2020.769	Guatemala	20C	GISAID
378	hCoV-19/CostaRica/INC-0140/2020	EPI_ISL_770009	2020.46	Guatemala	20C	GISAID
379	hCoV-19/Mauritius/P-023559/2020	EPI_ISL_2499907	2020.553	CostaRica	20C	GISAID
380	hCoV-19/Panama/PA1020-GMI/2020	EPI_ISL_11686119	2020.906	Mauritius	20C	GISAID
381	hCoV-19/USA/KY-QDX-3309/2020	EPI_ISL_884354	2020.627	Panama	20C	GISAID
382	hCoV-19/Venezuela/NE7228/2020	EPI_ISL_16895348	2020.523	USA	20C	GISAID
383	hCoV-19/Cameroon/CV423/2020	EPI_ISL_845552	2020.553	Venezuela	20C	GISAID
384	hCoV-19/Kenya/KEM-20-07-52210/2020	EPI_ISL_15266737	2020.81	Cameroon	20C	GISAID
385	hCoV-19/Thailand/63039985__2019/2020	EPI_ISL_12717927	2020.57	Kenya	20C	GISAID
386	hCoV-19/USA/DC-DFS-PHL-0028/2020	EPI_ISL_804875	2020.507	Thailand	20C	GISAID
387	hCoV-19/USA/NV-NSPHL-A0057/2020	EPI_ISL_515339	2020.217	USA	20C	GISAID
388	hCoV-19/Nicaragua/MAN-140/2020	EPI_ISL_9159836	2020.239	USA	20C	GISAID
389	hCoV-19/USA/PA-MGEL-00547/2020	EPI_ISL_853293	2020.231	Nicaragua	20C	GISAID
390	hCoV-19/Australia/QLD1336/2020	EPI_ISL_849694	2020.581	USA	20C	GISAID
391	hCoV-19/Canada/QC-1nIFO-S6053443IA/2020	EPI_ISL_7685788	2020.384	Australia	20C	GISAID
392	hCoV-19/Israel/CVL-n1806/2020	EPI_ISL_1240648	2020.761	Canada	20C	GISAID
393	hCoV-19/Argentina/PAIS-H0107/2020	EPI_ISL_1396517	2020.611	Israel	20C	GISAID
394	hCoV-19/Paraguay/WOR12903A606/2020	EPI_ISL_6944534	2020.799	Argentina	20C	GISAID
395	hCoV-19/Argentina/PAIS-D0164/2020	EPI_ISL_5771838	2020.529	Paraguay	20C	GISAID
396	hCoV-19/Argentina/PAIS-D0131/2021	EPI_ISL_5771859	2020.977	Argentina	20C	GISAID
397	hCoV-19/Argentina/INEI097126/2020	EPI_ISL_2104778	2021.19	Argentina	20C	GISAID
398	hCoV-19/SouthKorea/Chosun-CoV328_NP/2020	EPI_ISL_1007674	2020.881	Argentina	20C	GISAID
399	hCoV-19/SouthKorea/KCDC2356/2020	EPI_ISL_514759	2020.523	SouthKorea	20C	GISAID
400	hCoV-19/SouthKorea/KDCA0642/2020	EPI_ISL_850324	2020.406	SouthKorea	20C	GISAID
401	hCoV-19/SouthKorea/KDCA0091/2020	EPI_ISL_747330	2020.611	SouthKorea	20C	GISAID
402	hCoV-19/SouthKorea/KDCA1906/2021	EPI_ISL_1228631	2020.728	SouthKorea	20C	GISAID
403	hCoV-19/SouthKorea/KDCA1124/2020	EPI_ISL_995225	2021.149	SouthKorea	20C	GISAID
404	hCoV-19/SouthKorea/KDCA0868/2020	EPI_ISL_955966	2020.955	SouthKorea	20C	GISAID
405	hCoV-19/SouthKorea/KDCA1238/2021	EPI_ISL_995790	2020.881	SouthKorea	20C	GISAID
406	hCoV-19/NorthernMarianaIslands/MP-CDC-2-3831105-/2020	EPI_ISL_3353704	2021.051	SouthKorea	20C	GISAID
407	hCoV-19/Japan/PG-32904/2021	EPI_ISL_1933300	2020.98	NorthernMarianaIslands	20C	GISAID
408	hCoV-19/USA/NH-CDC-LC00002993/2020	EPI_ISL_887889	2021.226	Japan	20C	GISAID
409	hCoV-19/Canada/NS-NML-5503/2020	EPI_ISL_1055675	2020.996	USA	20C	GISAID
410	hCoV-19/Qatar/QA-WCMQ_FD18190060/2020	EPI_ISL_1714535	2020.747	Canada	20C	GISAID
411	hCoV-19/Iraq/USAFSAM-S075/2020	EPI_ISL_812270	2020.537	Qatar	20C	GISAID
412	hCoV-19/Qatar/QA-WCMQ_FD18190072/2020	EPI_ISL_1714546	2020.433	Iraq	20C	GISAID
413	hCoV-19/Qatar/QA-QU_12-10-D12/2020	EPI_ISL_1713216	2020.499	Qatar	20C	GISAID
414	hCoV-19/Qatar/QA-WCMQ_FD17462441/2020	EPI_ISL_1714260	2020.777	Qatar	20C	GISAID
415	hCoV-19/Qatar/QA-QU_12-11-F6/2020	EPI_ISL_1713272	2020.433	Qatar	20C	GISAID
416	hCoV-19/USA/NV-CDC-QDX22356533/2021	EPI_ISL_1253219	2020.906	Qatar	20C	GISAID
417	hCoV-19/Cambodia/VIR2107864/2021	EPI_ISL_1096139	2021.144	USA	21C(Epsilon)	GISAID
418	hCoV-19/Nicaragua/MAN-55721/2021	EPI_ISL_9159952	2021.053	Cambodia	21C(Epsilon)	GISAID
419	hCoV-19/Israel/CVL-322ngs/2020	EPI_ISL_804188	2021.119	Nicaragua	21C(Epsilon)	GISAID
420	hCoV-19/CostaRica/INC-0631/2021	EPI_ISL_2502729	2020.99	Israel	21C(Epsilon)	GISAID
421	hCoV-19/USA/FL-Abbott-201601/2020	EPI_ISL_4052941	2021.341	CostaRica	21C(Epsilon)	GISAID
422	hCoV-19/Angola/CERI-KRISP-K013761/2020	EPI_ISL_2685998	2020.862	USA	21C(Epsilon)	GISAID
423	hCoV-19/Angola/CERI-KRISP-K013452/2020	EPI_ISL_2492869	2020.936	Angola	20H(BetaV2)	GISAID
424	hCoV-19/Turkey/HSGM-2484/2021	EPI_ISL_1095587	2020.939	Angola	20H(BetaV2)	GISAID
425	hCoV-19/France/IDF-B110-CoVID-61/2021	EPI_ISL_1081108	2021.105	Turkey	20H(BetaV2)	GISAID
426	hCoV-19/Zimbabwe/ZW-36782/2020	EPI_ISL_1191834	2021.089	France	20H(BetaV2)	GISAID
427	hCoV-19/Angola/CERI-KRISP-K023622/2021	EPI_ISL_4575067	2020.873	Zimbabwe	20H(BetaV2)	GISAID
428	hCoV-19/Mozambique/COV-2330-A1979/2021	EPI_ISL_5822555	2021.473	Angola	20H(BetaV2)	GISAID
429	hCoV-19/Belgium/UZA-UA-TIH835/2021	EPI_ISL_2545648	2021.407	Mozambique	20H(BetaV2)	GISAID
430	hCoV-19/Singapore/268/2021	EPI_ISL_1295940	2021.415	Belgium	20H(BetaV2)	GISAID
431	hCoV-19/Qatar/QA-QU_18-9-H10/2021	EPI_ISL_1713859	2021.196	Singapore	20H(BetaV2)	GISAID
432	hCoV-19/Australia/ACT0099/2021	EPI_ISL_1208402	2021.212	Qatar	20H(BetaV2)	GISAID
433	hCoV-19/HongKong/VM21024378/2021	EPI_ISL_2484799	2021.185	Australia	20H(BetaV2)	GISAID
434	hCoV-19/Philippines/PH-PGC-59031/2021	EPI_ISL_5540289	2021.344	HongKong	20H(BetaV2)	GISAID
435	hCoV-19/Philippines/PH-PGC-17643/2021	EPI_ISL_2189055	2021.514	Philippines	20H(BetaV2)	GISAID
436	hCoV-19/Philippines/PH-PGC-40553/2021	EPI_ISL_5570868	2021.21	Philippines	20H(BetaV2)	GISAID
437	hCoV-19/Malawi/CERI-KRISP-K020976/2021	EPI_ISL_3663666	2021.314	Philippines	20H(BetaV2)	GISAID
438	hCoV-19/Malawi/CERI-KRISP-K015205/2021	EPI_ISL_2492624	2021.21	Malawi	20H(BetaV2)	GISAID
439	hCoV-19/Eswatini/N6822/2021	EPI_ISL_9438933	2021.086	Malawi	20H(BetaV2)	GISAID
440	hCoV-19/Togo/NMIMR-21-TGS-114/2021	EPI_ISL_3914957	2021.056	Eswatini	20H(BetaV2)	GISAID
441	hCoV-19/Lesotho/N7146/2021	EPI_ISL_13037754	2021.248	Togo	20H(BetaV2)	GISAID
442	hCoV-19/Botswana/R16B61_BHP_CV1601215/2021	EPI_ISL_2372356	2021.36	Lesotho	20H(BetaV2)	GISAID
443	hCoV-19/Germany/MV-RKI-I-098270/2021	EPI_ISL_1844498	2021.174	Botswana	20H(BetaV2)	GISAID
444	hCoV-19/NewZealand/21CV0140/2021	EPI_ISL_1016867	2021.281	Germany	20H(BetaV2)	GISAID
445	hCoV-19/Malawi/COM-4599/2020	EPI_ISL_8889503	2021.059	NewZealand	20H(BetaV2)	GISAID
446	hCoV-19/Lesotho/N4822/2021	EPI_ISL_13037731	2020.99	Malawi	20H(BetaV2)	GISAID
447	hCoV-19/Zimbabwe/ZW-50189/2021	EPI_ISL_1192049	2021.152	Lesotho	20H(BetaV2)	GISAID
448	hCoV-19/Guangzhou/ZhangHuan/2020	EPI_ISL_2536954	2021.032	Zimbabwe	20H(BetaV2)	GISAID
449	hCoV-19/Zimbabwe/CERI-KRISP-K011644/2021	EPI_ISL_2492718	2020.999	Guangzhou	20H(BetaV2)	GISAID
450	hCoV-19/Mauritius/P-033495/2020	EPI_ISL_2499909	2021.029	Zimbabwe	20H(BetaV2)	GISAID
451	hCoV-19/Seychelles/SS459/2021	EPI_ISL_4880537	2020.949	Mauritius	20H(BetaV2)	GISAID
452	hCoV-19/Seychelles/SS461/2021	EPI_ISL_4880541	2021.278	Seychelles	20H(BetaV2)	GISAID
453	hCoV-19/SouthAfrica/UW21030186641/2021	EPI_ISL_10514835	2021.316	Seychelles	20H(BetaV2)	GISAID
454	hCoV-19/EquatorialGuinea/98283/2021	EPI_ISL_1700687	2021.163	SouthAfrica	20H(BetaV2)	GISAID
455	hCoV-19/EquatorialGuinea/82227/2021	EPI_ISL_2002676	2021.163	EquatorialGuinea	20H(BetaV2)	GISAID
456	hCoV-19/Liberia/LIB-0255/2021	EPI_ISL_4232145	2021.04	EquatorialGuinea	20H(BetaV2)	GISAID
457	hCoV-19/Spain/CL-COV07844/2021	EPI_ISL_3881391	2021.382	Liberia	20H(BetaV2)	GISAID
458	hCoV-19/EquatorialGuinea/78388/2021	EPI_ISL_1700675	2021.519	Spain	20H(BetaV2)	GISAID
459	hCoV-19/Madagascar/LA2M-113223/2021	EPI_ISL_7722830	2021.248	EquatorialGuinea	20H(BetaV2)	GISAID
460	hCoV-19/Madagascar/IPM-62156/2021	EPI_ISL_7722845	2021.538	Madagascar	20H(BetaV2)	GISAID
461	hCoV-19/Bhutan/RCDC0006-SV210144/2021	EPI_ISL_16984333	2021.358	Madagascar	20H(BetaV2)	GISAID
462	hCoV-19/Bangladesh/ideSHi-N-1465/2021	EPI_ISL_1498151	2021.245	Bhutan	20H(BetaV2)	GISAID
463	hCoV-19/Malawi/CERI-KRISP-K020973/2021	EPI_ISL_3663665	2021.237	Bangladesh	20H(BetaV2)	GISAID
464	hCoV-19/Eswatini/N4803/2021	EPI_ISL_1827706	2021.21	Malawi	20H(BetaV2)	GISAID
465	hCoV-19/Kyrgyzstan/NRL-53053/2021	EPI_ISL_13285344	2021.223	Eswatini	20H(BetaV2)	GISAID
466	hCoV-19/England/PHEC-301EE4/2021	EPI_ISL_2740251	2021.352	Kyrgyzstan	20H(BetaV2)	GISAID
467	hCoV-19/Canada/MB-NML-89367/2021	EPI_ISL_4494289	2021.229	England	20H(BetaV2)	GISAID
468	hCoV-19/env/Morocco/SW5/2020	EPI_ISL_933719	2021.401	Canada	20H(BetaV2)	GISAID
469	hCoV-19/Ukraine/203100349/2020	EPI_ISL_512628	2020.704	env	20A	GISAID
470	hCoV-19/USA/MI-MDHHS-SC21883/2020	EPI_ISL_565944	2020.477	Ukraine	20A	GISAID
471	hCoV-19/Ukraine/D01/2021	EPI_ISL_953938	2020.283	USA	20A	GISAID
472	hCoV-19/Mexico/TAM-InDRE_FB13197_S1695/2021	EPI_ISL_1912943	2021.037	Ukraine	20A	GISAID
473	hCoV-19/Honduras/38845/2021	EPI_ISL_2650537	2021.27	Mexico	20A	GISAID
474	hCoV-19/Honduras/375106/2021	EPI_ISL_4029429	2021.319	Honduras	20A	GISAID
475	hCoV-19/Guatemala/ASI4163/2021	EPI_ISL_3835387	2021.442	Honduras	20A	GISAID
476	hCoV-19/mink/Netherlands/NB-EMC-21-19/2020	EPI_ISL_523065	2021.536	Guatemala	20A	GISAID
477	hCoV-19/CaboVerde/Praia_30215/2020	EPI_ISL_1711641	2020.52	mink	20A	GISAID
478	hCoV-19/Andorra/202552/2020	EPI_ISL_539496	2020.758	CaboVerde	20A	GISAID
479	hCoV-19/USA/RI-CDC-03065076-001/2020	EPI_ISL_420795	2020.198	Andorra	20A	GISAID
480	hCoV-19/USA/RI-CDC-03063123-001/2020	EPI_ISL_419553	2020.165	USA	20A	GISAID
481	hCoV-19/Romania/ROSV_4342/2020	EPI_ISL_491074	2020.16	USA	20A	GISAID
482	hCoV-19/Romania/ROSV_2899/2020	EPI_ISL_491063	2020.313	Romania	20A	GISAID
483	hCoV-19/UnitedArabEmirates/L920632662/2020	EPI_ISL_520721	2020.294	Romania	20A	GISAID
484	hCoV-19/Morocco/HMIMV-14N/2020	EPI_ISL_2968038	2020.245	UnitedArabEmirates	20A	GISAID
485	hCoV-19/Romania/DJ45813/2020	EPI_ISL_7613785	2020.545	Morocco	20A	GISAID
486	hCoV-19/Italy/CAM-TIGEM-228/2020	EPI_ISL_776904	2020.867	Romania	20A	GISAID
487	hCoV-19/Switzerland/BS-UHB-42501867/2020	EPI_ISL_931107	2020.818	Italy	20A	GISAID
488	hCoV-19/Bulgaria/21BG-NC_A000074/2020	EPI_ISL_2081937	2020.813	Switzerland	20A	GISAID
489	hCoV-19/Croatia/IGA-68-132251-P/2020	EPI_ISL_1167085	2020.854	Bulgaria	20A	GISAID
490	hCoV-19/dog/BosniaandHerzegovina/VFS-UNSA-LMGFI426/2021	EPI_ISL_6949571	2020.971	Croatia	20A	GISAID
491	hCoV-19/Slovenia/183425/2020	EPI_ISL_5064149	2021.073	dog	20A	GISAID
492	hCoV-19/Liechtenstein/UHB-4168696501/2020	EPI_ISL_1233663	2020.843	Slovenia	20A	GISAID
493	hCoV-19/Germany/SN-RKI-I-057551/2021	EPI_ISL_1441255	2020.876	Liechtenstein	20A	GISAID
494	hCoV-19/Liechtenstein/UHB-4176424301/2020	EPI_ISL_1299914	2021.221	Germany	20A	GISAID
495	hCoV-19/CzechRepublic/NRL-10317/2020	EPI_ISL_660563	2020.993	Liechtenstein	20A	GISAID
496	hCoV-19/Cyprus/Cy072806/2020	EPI_ISL_1164674	2020.81	CzechRepublic	20A	GISAID
497	hCoV-19/Cyprus/BMVUCY457/2020	EPI_ISL_7210567	2020.794	Cyprus	20A	GISAID
498	hCoV-19/Argentina/PAIS-A0015/2020	EPI_ISL_430806	2020.827	Cyprus	20A	GISAID
499	hCoV-19/Bolivia/26959/2020	EPI_ISL_837577	2020.25	Argentina	20A	GISAID
500	hCoV-19/Bolivia/SAN-UPCH-1078/2020	EPI_ISL_5148191	2020.324	Bolivia	20A	GISAID
501	hCoV-19/Paraguay/REDE-PY2/2020	EPI_ISL_3586971	2020.387	Bolivia	20A	GISAID
502	hCoV-19/Bolivia/SAN-UPCH-1011/2020	EPI_ISL_5147764	2020.936	Paraguay	20A	GISAID
503	hCoV-19/Bolivia/SAN-UPCH-1015/2020	EPI_ISL_5147658	2020.936	Bolivia	20A	GISAID
504	hCoV-19/Colombia/TOL-INS-80202/2020	EPI_ISL_456132	2020.9	Bolivia	20A	GISAID
505	hCoV-19/Colombia/GUR-41483/2020	EPI_ISL_941997	2020.206	Colombia	20A	GISAID
506	hCoV-19/Colombia/DC-C89/2020	EPI_ISL_2339905	2020.499	Colombia	20A	GISAID
507	hCoV-19/Spain/CB-IBV-98002822/2020	EPI_ISL_538741	2020.775	Colombia	20A	GISAID
508	hCoV-19/Hungary/MH-9653/2020	EPI_ISL_526224	2020.231	Spain	20A	GISAID
509	hCoV-19/Chile/RM-130924/2020	EPI_ISL_746623	2020.425	Hungary	20A	GISAID
510	hCoV-19/Venezuela/LaG901/2020	EPI_ISL_15104833	2020.556	Chile	20A	GISAID
511	hCoV-19/Venezuela/Mir1463/2021	EPI_ISL_6980455	2020.807	Venezuela	20A	GISAID
512	hCoV-19/Canada/MB-NML-619/2020	EPI_ISL_582290	2021.21	Venezuela	20A	GISAID
513	hCoV-19/Mexico/GRO-InDRE-92/2020	EPI_ISL_658899	2020.411	Canada	20A	GISAID
514	hCoV-19/Mexico/TLA-InDRE_109/2020	EPI_ISL_913913	2020.545	Mexico	20A	GISAID
515	hCoV-19/Mexico/COL-IBT-IMSS-501/2020	EPI_ISL_1301518	2020.559	Mexico	20A	GISAID
516	hCoV-19/Mexico/QUE-IBT-IMSS-436/2020	EPI_ISL_1301626	2020.37	Mexico	20A	GISAID
517	hCoV-19/EquatorialGuinea/7287/2020	EPI_ISL_953424	2020.264	Mexico	20A	GISAID
518	hCoV-19/EquatorialGuinea/49849/2020	EPI_ISL_648338	2020.359	EquatorialGuinea	20A	GISAID
519	hCoV-19/EquatorialGuinea/12682/2020	EPI_ISL_1672551	2020.613	EquatorialGuinea	20A	GISAID
520	hCoV-19/EquatorialGuinea/49973/2020	EPI_ISL_953422	2020.411	EquatorialGuinea	20A	GISAID
521	hCoV-19/EquatorialGuinea/47665/2020	EPI_ISL_648379	2020.616	EquatorialGuinea	20A	GISAID
522	hCoV-19/Luxembourg/LNS0814536/2020	EPI_ISL_421754	2020.594	EquatorialGuinea	20A	GISAID
523	hCoV-19/Mexico/COL-IBT-IMSS-500/2020	EPI_ISL_1301516	2020.209	Luxembourg	20A	GISAID
524	hCoV-19/Ecuador/USFQ-162/2020	EPI_ISL_516649	2020.365	Mexico	20A	GISAID
525	hCoV-19/Gambia/NPHL-2640/2020	EPI_ISL_561285	2020.534	Ecuador	20A	GISAID
526	hCoV-19/Gambia/23736/2020	EPI_ISL_1234531	2020.46	Gambia	20A	GISAID
527	hCoV-19/Senegal/90325/2020	EPI_ISL_8525849	2020.974	Gambia	20A	GISAID
528	hCoV-19/Senegal/90390/2020	EPI_ISL_8525853	2020.63	Senegal	20A	GISAID
529	hCoV-19/Hungary/MH-13211/2020	EPI_ISL_526225	2020.635	Senegal	20A	GISAID
530	hCoV-19/Jordan/MA-ALSR-2583/2020	EPI_ISL_635780	2020.512	Hungary	20A	GISAID
531	hCoV-19/Lebanon/S18_S35/2020	EPI_ISL_12470089	2020.425	Jordan	20A	GISAID
532	hCoV-19/Lebanon/S14_S31/2020	EPI_ISL_12470081	2020.474	Lebanon	20A	GISAID
533	hCoV-19/Lebanon/LAU-H87/2020	EPI_ISL_8311697	2020.537	Lebanon	20A	GISAID
534	hCoV-19/Lebanon/S15_S32/2020	EPI_ISL_12470082	2020.941	Lebanon	20A	GISAID
535	hCoV-19/Lebanon/CMUL-157/2020	EPI_ISL_13526973	2020.534	Lebanon	20A	GISAID
536	hCoV-19/Lebanon/CMUL-185/2020	EPI_ISL_13527000	2020.745	Lebanon	20A	GISAID
537	hCoV-19/Lebanon/CMUL-186/2020	EPI_ISL_13527001	2020.649	Lebanon	20A	GISAID
538	hCoV-19/USA/MN-Mayo7784/2020	EPI_ISL_13682562	2020.649	Lebanon	20A	GISAID
539	hCoV-19/Kosovo/ChVir23108/2021	EPI_ISL_1027655	2020.813	USA	20A	GISAID
540	hCoV-19/Cyprus/BMVUCY371/2020	EPI_ISL_7209869	2021.01	Kosovo	20A	GISAID
541	hCoV-19/USA/AZ-ASU77665/2021	EPI_ISL_13083778	2020.578	Cyprus	20A	GISAID
542	hCoV-19/NorthernMarianaIslands/MP-CDC-2-3831009-/2020	EPI_ISL_3353677	2021.018	USA	20A	GISAID
543	hCoV-19/SouthAfrica/NHLS-UCT-GS-1763/2020	EPI_ISL_700572	2020.96	NorthernMarianaIslands	20A	GISAID
544	hCoV-19/SouthAfrica/UFS-102/2020	EPI_ISL_940147	2020.638	SouthAfrica	20A	GISAID
545	hCoV-19/USA/MI-UM-10038134793/2021	EPI_ISL_977567	2020.857	SouthAfrica	20A	GISAID
546	hCoV-19/USA/MO-CDC-4010103-001/2021	EPI_ISL_1374039	2021.089	USA	20A	GISAID
547	hCoV-19/USA/KY-CDC-LC0018241/2021	EPI_ISL_1161210	2021.078	USA	20A	GISAID
548	hCoV-19/Bahamas/33844/2020	EPI_ISL_1415403	2021.122	USA	20A	GISAID
549	hCoV-19/Djibouti/NAMRU3_CL5/2020	EPI_ISL_3845360	2020.843	Bahamas	20A	GISAID
550	hCoV-19/USA/GA-Mayo22451/2020	EPI_ISL_13674115	2020.966	Djibouti	20A	GISAID
551	hCoV-19/Australia/NSW1234/2020	EPI_ISL_740865	2020.687	USA	20A	GISAID
552	hCoV-19/Curacao/CW-RIVM-10365/2020	EPI_ISL_636520	2020.914	Australia	20A	GISAID
553	hCoV-19/Aruba/AW-RIVM-10392/2020	EPI_ISL_636518	2020.611	Curacao	20A	GISAID
554	hCoV-19/Curacao/CW-RIVM-21710/2020	EPI_ISL_1014572	2020.649	Aruba	20A	GISAID
555	hCoV-19/Curacao/CW-RIVM-21719/2020	EPI_ISL_1014563	2020.867	Curacao	20A	GISAID
556	hCoV-19/Luxembourg/LNS4845603/2020	EPI_ISL_419589	2020.832	Curacao	20A	GISAID
557	hCoV-19/Scotland/EDB5780/2020	EPI_ISL_473855	2020.204	Luxembourg	20A	GISAID
558	hCoV-19/Denmark/SSI-02/2020	EPI_ISL_416143	2020.321	Scotland	20A	GISAID
559	hCoV-19/Djibouti/CNSS00187-IHU1031243455/2020	EPI_ISL_2820520	2020.16	Denmark	20A	GISAID
560	hCoV-19/USA/OR-OHSU-6592/2020	EPI_ISL_3726911	2020.408	Djibouti	20A	GISAID
561	hCoV-19/Guinea/Conakry_IPG8665/2020	EPI_ISL_2245819	2020.919	USA	20A	GISAID
562	hCoV-19/Italy/CAM-TIGEM-1467/2020	EPI_ISL_900579	2020.592	Guinea	20A	GISAID
563	hCoV-19/Switzerland/BS-UHB-42495641/2020	EPI_ISL_1388761	2020.952	Italy	20E(EU1)	GISAID
564	hCoV-19/Italy/VEN-IZSVe-20RS2272-1_PD/2020	EPI_ISL_977167	2020.805	Switzerland	20E(EU1)	GISAID
565	hCoV-19/Finland/THL-202109772/2021	EPI_ISL_2506676	2020.949	Italy	20E(EU1)	GISAID
566	hCoV-19/Iceland/4421/2020	EPI_ISL_828113	2021.223	Finland	20E(EU1)	GISAID
567	hCoV-19/Iceland/3047/2020	EPI_ISL_826718	2020.753	Iceland	20E(EU1)	GISAID
568	hCoV-19/Denmark/DCGC-8719/2020	EPI_ISL_626015	2020.925	Iceland	20E(EU1)	GISAID
569	hCoV-19/Spain/CT-HUVH-83754/2020	EPI_ISL_824475	2020.818	Denmark	20E(EU1)	GISAID
570	hCoV-19/Switzerland/ZH-ETHZ-410076/2020	EPI_ISL_737574	2020.649	Spain	20E(EU1)	GISAID
571	hCoV-19/Sweden/20-53867/2020	EPI_ISL_789043	2020.952	Switzerland	20E(EU1)	GISAID
572	hCoV-19/Belgium/ULG-10912/2020	EPI_ISL_678453	2020.952	Sweden	20E(EU1)	GISAID
573	hCoV-19/Monaco/HCL021015273401/2021	EPI_ISL_1336649	2020.87	Belgium	20E(EU1)	GISAID
574	hCoV-19/Spain/NC-CHN-01002595/2020	EPI_ISL_2132812	2021.056	Monaco	20E(EU1)	GISAID
575	hCoV-19/Luxembourg/LNS1929808/2020	EPI_ISL_740023	2020.947	Spain	20E(EU1)	GISAID
576	hCoV-19/Denmark/DCGC-28454/2021	EPI_ISL_845103	2020.731	Luxembourg	20E(EU1)	GISAID
577	hCoV-19/Ireland/SO-NVRL-73IRL81470/2020	EPI_ISL_639863	2021.01	Denmark	20E(EU1)	GISAID
578	hCoV-19/Ireland/MN-NVRL-20IRL51554/2020	EPI_ISL_639902	2020.706	Ireland	20E(EU1)	GISAID
579	hCoV-19/Ireland/D-NVRL-75IRL77394/2020	EPI_ISL_671894	2020.747	Ireland	20E(EU1)	GISAID
580	hCoV-19/Poland/KCZ_1.78/2020	EPI_ISL_2631280	2020.783	Ireland	20E(EU1)	GISAID
581	hCoV-19/Iraq/Hula-02/2020	EPI_ISL_3402237	2020.969	Poland	20E(EU1)	GISAID
582	hCoV-19/Ireland/MH-NVRL-21IRL31304/2021	EPI_ISL_1001263	2020.952	Iraq	20E(EU1)	GISAID
583	hCoV-19/Wales/PHWC-483432/2020	EPI_ISL_627819	2021.092	Ireland	20E(EU1)	GISAID
584	hCoV-19/Greece/2020369/2020	EPI_ISL_2312560	2020.805	Wales	20E(EU1)	GISAID
585	hCoV-19/Lithuania/MR-LUHS-Eilnr475/2020	EPI_ISL_636903	2020.684	Greece	20E(EU1)	GISAID
586	hCoV-19/Lithuania/ID6677/2021	EPI_ISL_934186	2020.698	Lithuania	20E(EU1)	GISAID
587	hCoV-19/Lithuania/S21B284/2021	EPI_ISL_1324448	2021.015	Lithuania	20E(EU1)	GISAID
588	hCoV-19/Lithuania/T-919/2020	EPI_ISL_802863	2021.13	Lithuania	20E(EU1)	GISAID
589	hCoV-19/Lithuania/S21C207/2021	EPI_ISL_8720334	2020.862	Lithuania	20E(EU1)	GISAID
590	hCoV-19/Lithuania/T-2113/2020	EPI_ISL_802859	2021.144	Lithuania	20E(EU1)	GISAID
591	hCoV-19/Italy/CAM-TIGEM-666/2020	EPI_ISL_778687	2020.908	Lithuania	20E(EU1)	GISAID
592	hCoV-19/USA/IN-CDC-LC0032609/2021	EPI_ISL_1514193	2020.247	Italy	20A	GISAID
593	hCoV-19/NewZealand/NZ7_patient/2020	EPI_ISL_8802828	2021.221	USA	20A	GISAID
594	hCoV-19/DominicanRepublic/UNIBE74/2020	EPI_ISL_9631645	2020.253	NewZealand	20A	GISAID
595	hCoV-19/Uruguay/UY-242/2020	EPI_ISL_480334	2020.706	DominicanRepublic	20A	GISAID
596	hCoV-19/Bhutan/RCDC0016-SV210032/2021	EPI_ISL_16984359	2020.266	Uruguay	20A	GISAID
597	hCoV-19/Luxembourg/LNS5549490/2020	EPI_ISL_429740	2021.001	Bhutan	20A	GISAID
598	hCoV-19/Guinea/CERFIG-1339/2020	EPI_ISL_788936	2020.231	Luxembourg	20A	GISAID
599	hCoV-19/Guinea/CERFIG-1337/2020	EPI_ISL_788934	2020.439	Guinea	20A	GISAID
600	hCoV-19/Austria/CeMM2171/2020	EPI_ISL_11229176	2020.439	Guinea	20A	GISAID
601	hCoV-19/Netherlands/NH-RIVM-19791/2021	EPI_ISL_1457671	2020.46	Austria	20A	GISAID
602	hCoV-19/Luxembourg/LNS7273861/2021	EPI_ISL_1383369	2021.023	Netherlands	20A	GISAID
603	hCoV-19/Belgium/ULG-10415/2020	EPI_ISL_581597	2021.084	Luxembourg	20A	GISAID
604	hCoV-19/Lebanon/MD3_S3/2020	EPI_ISL_12470096	2020.619	Belgium	20A	GISAID
605	hCoV-19/Belize/CML-42/2021	EPI_ISL_4296350	2020.228	Lebanon	20A	GISAID
606	hCoV-19/Belize/CML-7/2021	EPI_ISL_4296316	2021.097	Belize	20A	GISAID
607	hCoV-19/Cameroon/Yaounde-ECO45/2020	EPI_ISL_1190768	2021.051	Belize	20A	GISAID
608	hCoV-19/USA/IL-IDPH-COO-C-000867/2020	EPI_ISL_1652282	2020.955	Cameroon	20A	GISAID
609	hCoV-19/Angola/CERI-KRISPK013385/2021	EPI_ISL_2609523	2020.343	USA	20A	GISAID
610	hCoV-19/Mexico/HID-InDRE_297/2020	EPI_ISL_1060727	2021.24	Angola	20A	GISAID
611	hCoV-19/Kenya/K105440/2020	EPI_ISL_2602891	2020.903	Mexico	20A	GISAID
612	hCoV-19/Australia/SA0482/2020	EPI_ISL_513912	2020.898	Kenya	20A	GISAID
613	hCoV-19/Bhutan/RCDC0022-SV210038/2021	EPI_ISL_16984375	2020.594	Australia	20A	GISAID
614	hCoV-19/Bhutan/RCDC0004-SV210020/2020	EPI_ISL_16984326	2021.012	Bhutan	20A	GISAID
615	hCoV-19/Guinea/LFHVG-G0465/2020	EPI_ISL_12406637	2020.971	Bhutan	20A	GISAID
616	hCoV-19/Cameroon/Kribi-20v-11284/2020	EPI_ISL_1001059	2020.608	Guinea	20A	GISAID
617	hCoV-19/Cameroon/Ebolowa-20v-13106/2020	EPI_ISL_1001067	2020.348	Cameroon	20A	GISAID
618	hCoV-19/Gabon/LPDG0388/2021	EPI_ISL_3128793	2020.362	Cameroon	20A	GISAID
619	hCoV-19/Congo/ITM-075-526O/2021	EPI_ISL_1840862	2021.212	Gabon	20A	GISAID
620	hCoV-19/Congo/FCRM-59-A9-26-04/2021	EPI_ISL_3342568	2021.097	Congo	20A	GISAID
621	hCoV-19/Kuwait/JAH3092399/2021	EPI_ISL_2557309	2021.316	Congo	20A	GISAID
622	hCoV-19/Nigeria/NCDC-FCT-10T/2021	EPI_ISL_2432953	2021.41	Kuwait	21D(Eta)	GISAID
623	hCoV-19/Mali/MAL0113/2021	EPI_ISL_4273952	2021.374	Nigeria	21D(Eta)	GISAID
624	hCoV-19/SouthSudan/UG319/2021	EPI_ISL_2450776	2021.245	Mali	21D(Eta)	GISAID
625	hCoV-19/Benin/250541/2021	EPI_ISL_2932544	2021.075	SouthSudan	21D(Eta)	GISAID
626	hCoV-19/Benin/253560/2021	EPI_ISL_4567101	2021.084	Benin	21D(Eta)	GISAID
627	hCoV-19/Ghana/WACCBIP-GS801/2021	EPI_ISL_2836886	2021.089	Benin	21D(Eta)	GISAID
628	hCoV-19/Ghana/NMIMR-NCOV-21-41958/2021	EPI_ISL_8065566	2021.347	Ghana	21D(Eta)	GISAID
629	hCoV-19/Libya/EMC-9/2021	EPI_ISL_2860644	2021.426	Ghana	21D(Eta)	GISAID
630	hCoV-19/Guinea/CERFIG-19707/2021	EPI_ISL_4205867	2021.432	Libya	21D(Eta)	GISAID
631	hCoV-19/Togo/NMIMR-21-TGS-068/2021	EPI_ISL_3914907	2021.207	Guinea	21D(Eta)	GISAID
632	hCoV-19/Senegal/6976087/2021	EPI_ISL_8528083	2021.163	Togo	21D(Eta)	GISAID
633	hCoV-19/Mauritania/INRSP57037/2021	EPI_ISL_11033249	2021.292	Senegal	21D(Eta)	GISAID
634	hCoV-19/Mauritanie/389673/2021	EPI_ISL_12316597	2021.418	Mauritania	21D(Eta)	GISAID
635	hCoV-19/Coted-Ivoire/COV-BKE3261-bc55/2021	EPI_ISL_3536576	2021.434	Mauritanie	21D(Eta)	GISAID
636	hCoV-19/Guinea/CERFIG-19921/2021	EPI_ISL_4205868	2021.253	Coted-Ivoire	21D(Eta)	GISAID
637	hCoV-19/Mali/MAL0139/2021	EPI_ISL_4274001	2021.212	Guinea	21D(Eta)	GISAID
638	hCoV-19/Benin/312964/2021	EPI_ISL_2932577	2021.579	Mali	21D(Eta)	GISAID
639	hCoV-19/Panama/513440-GMI/2020	EPI_ISL_13105145	2021.166	Benin	21D(Eta)	GISAID
640	hCoV-19/Slovenia/16308/2020	EPI_ISL_2644013	2020.775	Panama	20A	GISAID
641	hCoV-19/Slovenia/145509/2020	EPI_ISL_14725032	2020.316	Slovenia	20A	GISAID
642	hCoV-19/BosniaandHerzegovina/ChVir7352/2020	EPI_ISL_462458	2020.802	Slovenia	20A	GISAID
643	hCoV-19/Algeria/17808/2020	EPI_ISL_15928069	2020.22	BosniaandHerzegovina	20A	GISAID
644	hCoV-19/Suriname/SR-53/2020	EPI_ISL_518802	2020.373	Algeria	20A	GISAID
645	hCoV-19/Suriname/SR-84/2020	EPI_ISL_2502533	2020.54	Suriname	20A	GISAID
646	hCoV-19/Suriname/SR-14/2020	EPI_ISL_517625	2020.608	Suriname	20A	GISAID
647	hCoV-19/Peru/LIM-INS-090/2020	EPI_ISL_536489	2020.482	Suriname	20A	GISAID
648	hCoV-19/Peru/LIM-UPCH-0084/2020	EPI_ISL_540962	2020.507	Peru	20A	GISAID
649	hCoV-19/Ecuador/USFQ-539/2020	EPI_ISL_697800	2020.46	Peru	20A	GISAID
650	hCoV-19/Ecuador/USFQ-402/2020	EPI_ISL_660532	2020.914	Ecuador	20A	GISAID
651	hCoV-19/Ecuador/USFQ-113/2020	EPI_ISL_486848	2020.753	Ecuador	20A	GISAID
652	hCoV-19/Maldives/MAV01979/2020	EPI_ISL_3275385	2020.496	Ecuador	20A	GISAID
653	hCoV-19/Maldives/MAV04305/2020	EPI_ISL_3275389	2020.444	Maldives	20A	GISAID
654	hCoV-19/Maldives/MAV04600/2020	EPI_ISL_3275391	2020.589	Maldives	20A	GISAID
655	hCoV-19/Maldives/MAV01162/2020	EPI_ISL_3275381	2020.597	Maldives	20A	GISAID
656	hCoV-19/Maldives/MAV02905/2020	EPI_ISL_3275386	2020.381	Maldives	20A	GISAID
657	hCoV-19/Maldives/MAV09481/2020	EPI_ISL_3275392	2020.54	Maldives	20A	GISAID
658	hCoV-19/NorthMacedonia/7238/2020	EPI_ISL_677716	2020.709	Maldives	20A	GISAID
659	hCoV-19/Uganda/064/2021	EPI_ISL_13860511	2020.523	NorthMacedonia	20A	GISAID
660	hCoV-19/CostaRica/INC-0194/2020	EPI_ISL_914801	2021.388	Uganda	20A	GISAID
661	hCoV-19/Panama/GMI-PA392814/2020	EPI_ISL_1225483	2020.952	CostaRica	20A	GISAID
662	hCoV-19/Kenya/MAL-13177/2020	EPI_ISL_2779492	2020.474	Panama	20A	GISAID
663	hCoV-19/SriLanka/CA99139/2021	EPI_ISL_1233126	2020.695	Kenya	20A	GISAID
664	hCoV-19/SriLanka/C31262/2020	EPI_ISL_668452	2021.127	SriLanka	20A	GISAID
665	hCoV-19/SriLanka/CMC75184/2021	EPI_ISL_1717053	2020.857	SriLanka	20A	GISAID
666	hCoV-19/Poland/Mazowieckie_MWB_187/2021	EPI_ISL_1084636	2021.059	SriLanka	20A	GISAID
667	hCoV-19/Switzerland/SO-42487007/2020	EPI_ISL_831014	2021.053	Poland	20A	GISAID
668	hCoV-19/Malaysia/MGI_HPUPM-S20620/2021	EPI_ISL_3162202	2020.788	Switzerland	20A	GISAID
669	hCoV-19/Guinea/Conakry_IPG16824/2020	EPI_ISL_2245974	2021.141	Malaysia	20A	GISAID
670	hCoV-19/Guinea/Conakry_IPG13991/2020	EPI_ISL_2245853	2020.971	Guinea	20A	GISAID
671	hCoV-19/Guinea/Conakry_IPG13458/2020	EPI_ISL_2245970	2020.821	Guinea	20A	GISAID
672	hCoV-19/USA/KY-CDC-LC0004027/2021	EPI_ISL_886930	2020.799	Guinea	20A	GISAID
673	hCoV-19/Mexico/TAM-InDRE_389/2020	EPI_ISL_1054982	2021.001	USA	20A	GISAID
674	hCoV-19/Mexico/AGU-InDRE-55/2020	EPI_ISL_576258	2020.572	Mexico	20A	GISAID
675	hCoV-19/Mexico/SON-InDRE_135/2020	EPI_ISL_913938	2020.455	Mexico	20A	GISAID
676	hCoV-19/USA/MT-RML-8/2020	EPI_ISL_591055	2020.898	Mexico	20A	GISAID
677	hCoV-19/Mexico/TAB-InDRE_380/2020	EPI_ISL_1054980	2020.548	USA	20A	GISAID
678	hCoV-19/USA/HI-H200429/2020	EPI_ISL_752973	2020.572	Mexico	20A	GISAID
679	hCoV-19/USA/HI-H200753/2020	EPI_ISL_967538	2020.747	USA	20A	GISAID
680	hCoV-19/Brazil/SP-01/2020	EPI_ISL_412964	2020.955	USA	20A	GISAID
681	hCoV-19/Morocco/refstage1/2020	EPI_ISL_476559	2020.152	Brazil	20A	GISAID
682	hCoV-19/Greece/127_HPI/2020	EPI_ISL_430469	2020.157	Morocco	20A	GISAID
683	hCoV-19/Ecuador/USFQ-020/2020	EPI_ISL_471267	2020.163	Greece	20A	GISAID
684	hCoV-19/Georgia/MM2020477/2020	EPI_ISL_2896260	2020.294	Ecuador	20A	GISAID
685	hCoV-19/Moldova/ChVir7777/2020	EPI_ISL_523966	2020.19	Georgia	20A	GISAID
686	hCoV-19/Moldova/ChVir7768/2020	EPI_ISL_523960	2020.195	Moldova	20A	GISAID
687	hCoV-19/Gambia/NPHL_9869/2020	EPI_ISL_1216121	2020.198	Moldova	20A	GISAID
688	hCoV-19/Estonia/Cov1662/2020	EPI_ISL_2642883	2020.687	Gambia	20A	GISAID
689	hCoV-19/SaintMartin/IPG-7349/2020	EPI_ISL_613449	2020.802	Estonia	20A	GISAID
690	hCoV-19/Guatemala/GUA-LNS-50913/2020	EPI_ISL_2827013	2020.239	SaintMartin	20A	GISAID
691	hCoV-19/Guatemala/GUA-LNS-3493/2021	EPI_ISL_2826931	2020.84	Guatemala	20A	GISAID
692	hCoV-19/Gambia/NPHL_7377/2020	EPI_ISL_1216100	2021.037	Guatemala	20A	GISAID
693	hCoV-19/Guatemala/GUA-LNS-57996/2020	EPI_ISL_2827865	2020.646	Gambia	20A	GISAID
694	hCoV-19/Paraguay/33623/2020	EPI_ISL_1340753	2020.952	Guatemala	20A	GISAID
695	hCoV-19/Mozambique/KRISP-MZ158971/2020	EPI_ISL_636976	2020.769	Paraguay	20A	GISAID
696	hCoV-19/Australia/NSW527/2020	EPI_ISL_455066	2020.531	Mozambique	20A	GISAID
697	hCoV-19/SouthAfrica/Tygerberg_254/2020	EPI_ISL_3068042	2020.332	Australia	20A	GISAID
698	hCoV-19/Australia/SA0212/2020	EPI_ISL_467989	2020.348	SouthAfrica	20A	GISAID
699	hCoV-19/Uganda/UG048/2020	EPI_ISL_737966	2020.343	Australia	20A	GISAID
700	hCoV-19/CzechRepublic/NRL-6847-2/2020	EPI_ISL_584073	2020.346	Uganda	20A	GISAID
701	hCoV-19/Australia/VICMelbourne476/2021	EPI_ISL_7271157	2020.357	CzechRepublic	20A	GISAID
702	hCoV-19/Tunisia/61581/2020	EPI_ISL_10863120	2021.237	Australia	20A	GISAID
703	hCoV-19/Mexico/PUE-InDRE_129/2020	EPI_ISL_913932	2020.895	Tunisia	20A	GISAID
704	hCoV-19/Curacao/CW-RIVM-21728/2020	EPI_ISL_1014555	2020.805	Mexico	20A	GISAID
705	hCoV-19/Myanmar/DSMRC013/2021	EPI_ISL_2593764	2020.985	Curacao	20A	GISAID
706	hCoV-19/Seychelles/SS460/2021	EPI_ISL_4880538	2021.404	Myanmar	21B(Kappa)	GISAID
707	hCoV-19/Australia/VIC19589/2021	EPI_ISL_5289084	2021.3	Seychelles	21B(Kappa)	GISAID
708	hCoV-19/Vietnam/NHTD-OUCRU1452/2021	EPI_ISL_6773814	2021.404	Australia	21B(Kappa)	GISAID
709	hCoV-19/Qatar/QA.QU_19.3.E5/2021	EPI_ISL_2842891	2021.3	Vietnam	21A(Delta)	GISAID
710	hCoV-19/USA/CA-CCPHL-143/2021	EPI_ISL_3718320	2021.308	Qatar	21A(Delta)	GISAID
711	hCoV-19/Algeria/79040/2021	EPI_ISL_12156762	2021.632	USA	21A(Delta)	GISAID
712	hCoV-19/Taiwan/16163/2021	EPI_ISL_16544813	2021.7	Algeria	21A(Delta)	GISAID
713	hCoV-19/Bonaire/BQ-RIVM-45057/2021	EPI_ISL_3137129	2021.684	Taiwan	21A(Delta)	GISAID
714	hCoV-19/Kenya/SS4147/2021	EPI_ISL_7834680	2021.516	Bonaire	21A(Delta)	GISAID
715	hCoV-19/SouthSudan/UG713/2021	EPI_ISL_3546350	2021.862	Kenya	21A(Delta)	GISAID
716	hCoV-19/Kenya/RUS-COV-2767/2021	EPI_ISL_3031432	2021.385	SouthSudan	21A(Delta)	GISAID
717	hCoV-19/Luxembourg/LNS1282170/2021	EPI_ISL_3145006	2021.412	Kenya	21A(Delta)	GISAID
718	hCoV-19/SierraLeone/CPHRL-092/2021	EPI_ISL_4755975	2021.396	Luxembourg	21A(Delta)	GISAID
719	hCoV-19/Bangladesh/IEDCR-OIS-0003/2021	EPI_ISL_2180455	2021.347	SierraLeone	21A(Delta)	GISAID
720	hCoV-19/Togo/12111/2021	EPI_ISL_12521410	2021.33	Bangladesh	21A(Delta)	GISAID
721	hCoV-19/Sudan/SS1668/2021	EPI_ISL_14620317	2021.695	Togo	21A(Delta)	GISAID
722	hCoV-19/Sudan/SS1597/2021	EPI_ISL_14620341	2021.497	Sudan	21A(Delta)	GISAID
723	hCoV-19/HongKong/VM21021486/2021	EPI_ISL_2931343	2021.497	Sudan	21A(Delta)	GISAID
724	hCoV-19/Romania/Arges_458905/2021	EPI_ISL_3911445	2021.3	HongKong	21A(Delta)	GISAID
725	hCoV-19/Kosovo/ChVir25780_24/2021	EPI_ISL_2833665	2021.434	Romania	21A(Delta)	GISAID
726	hCoV-19/Laos/LOMWRU-0788/2021	EPI_ISL_16017360	2021.327	Kosovo	21A(Delta)	GISAID
727	hCoV-19/Cambodia/01-2107057422/2021	EPI_ISL_3031482	2021.612	Laos	21A(Delta)	GISAID
728	hCoV-19/Cambodia/755525/2021	EPI_ISL_3983657	2021.508	Cambodia	21A(Delta)	GISAID
729	hCoV-19/Cambodia/871669/2021	EPI_ISL_6512069	2021.659	Cambodia	21A(Delta)	GISAID
730	hCoV-19/USA/WA-CDC-UW21102259608/2021	EPI_ISL_5900156	2021.859	Cambodia	21A(Delta)	GISAID
731	hCoV-19/Thailand/DMSc-03996/2021	EPI_ISL_6036569	2021.807	USA	21A(Delta)	GISAID
732	hCoV-19/Chad/TCH-38/2021	EPI_ISL_9274873	2021.779	Thailand	21A(Delta)	GISAID
733	hCoV-19/SaintBarthelemy/IPP24125/2021	EPI_ISL_4171703	2021.623	Chad	21I(Delta)	GISAID
734	hCoV-19/India/RJ-INSACOG-AIIMSJ-119310/2021	EPI_ISL_14805834	2021.626	SaintBarthelemy	21I(Delta)	GISAID
735	hCoV-19/Malawi/MLW-00258/2021	EPI_ISL_6963177	2021.333	India	21I(Delta)	GISAID
736	hCoV-19/Canada/PE-NML-89403/2021	EPI_ISL_15184986	2021.632	Malawi	21I(Delta)	GISAID
737	hCoV-19/SierraLeone/CPHRL-107/2021	EPI_ISL_4755984	2021.415	Canada	21I(Delta)	GISAID
738	hCoV-19/Norway/OUS-11044/2021	EPI_ISL_4125086	2021.511	SierraLeone	21I(Delta)	GISAID
739	hCoV-19/SouthKorea/KDCA18547/2021	EPI_ISL_7692563	2021.536	Norway	21I(Delta)	GISAID
740	hCoV-19/SouthKorea/KDCA7280/2021	EPI_ISL_3369090	2021.903	SouthKorea	21I(Delta)	GISAID
741	hCoV-19/Kuwait/JAH3032511/2021	EPI_ISL_2833738	2021.544	SouthKorea	21I(Delta)	GISAID
742	hCoV-19/Kuwait/KCCC-1289-3560557/2021	EPI_ISL_2984234	2021.393	Kuwait	21I(Delta)	GISAID
743	hCoV-19/Luxembourg/LNS3964898/2021	EPI_ISL_5391744	2021.508	Kuwait	21I(Delta)	GISAID
744	hCoV-19/Benin/NMIMR-LCA5526/2021	EPI_ISL_7139850	2021.705	Luxembourg	21I(Delta)	GISAID
745	hCoV-19/Indonesia/SU-NIHRD-WGS10036/2021	EPI_ISL_4254858	2021.612	Benin	21I(Delta)	GISAID
746	hCoV-19/Australia/NT-RDH-03/2021	EPI_ISL_7141554	2021.497	Indonesia	21I(Delta)	GISAID
747	hCoV-19/Canada/NS-NML-156988/2021	EPI_ISL_4508420	2021.719	Australia	21I(Delta)	GISAID
748	hCoV-19/Canada/NL-PHML-216866/2021	EPI_ISL_5596563	2021.626	Canada	21I(Delta)	GISAID
749	hCoV-19/USA/OH-CDC-LC0204751/2021	EPI_ISL_4153324	2021.716	Canada	21I(Delta)	GISAID
750	hCoV-19/Gambia/36175/2021	EPI_ISL_2820697	2021.621	USA	21I(Delta)	GISAID
751	hCoV-19/Canada/NB-CHUDGLD-1506-MM513/2021	EPI_ISL_15229149	2021.374	Gambia	21I(Delta)	GISAID
752	hCoV-19/Malaysia/C19UMB388/2021	EPI_ISL_5159372	2021.453	Canada	21I(Delta)	GISAID
753	hCoV-19/Malaysia/TIDREC-NSC639/2021	EPI_ISL_10969105	2021.711	Malaysia	21I(Delta)	GISAID
754	hCoV-19/Malaysia/TIDREC-NSC286/2021	EPI_ISL_8090709	2021.958	Malaysia	21I(Delta)	GISAID
755	hCoV-19/Maldives/MAV73603/2021	EPI_ISL_3540068	2021.777	Malaysia	21I(Delta)	GISAID
756	hCoV-19/Liberia/LIB-0094/2021	EPI_ISL_3547691	2021.489	Maldives	21I(Delta)	GISAID
757	hCoV-19/Canada/UN-146405/2021	EPI_ISL_12388799	2021.522	Liberia	21I(Delta)	GISAID
758	hCoV-19/Liberia/LIB-0028/2021	EPI_ISL_3547673	2021.574	Canada	21I(Delta)	GISAID
759	hCoV-19/Vietnam/NHTD-OUCRU0801/2021	EPI_ISL_4504006	2021.429	Liberia	21I(Delta)	GISAID
760	hCoV-19/Vietnam/PIHCM_0190/2021	EPI_ISL_17391325	2021.459	Vietnam	21I(Delta)	GISAID
761	hCoV-19/Vietnam/DN2021_11/2021	EPI_ISL_9647494	2021.826	Vietnam	21I(Delta)	GISAID
762	hCoV-19/Vietnam/HCMC_b02_08.08/2021	EPI_ISL_5857066	2021.853	Vietnam	21I(Delta)	GISAID
763	hCoV-19/Vietnam/HCMC_b01_76.13/2021	EPI_ISL_6123875	2021.662	Vietnam	21I(Delta)	GISAID
764	hCoV-19/Philippines/PH-RITM-624/2021	EPI_ISL_9177545	2021.664	Vietnam	21I(Delta)	GISAID
765	hCoV-19/Philippines/PH-RITM-903/2021	EPI_ISL_9744351	2021.777	Philippines	21I(Delta)	GISAID
766	hCoV-19/SriLanka/aicbu61/2021	EPI_ISL_2984982	2021.84	Philippines	21I(Delta)	GISAID
767	hCoV-19/SriLanka/aicbu1838/2021	EPI_ISL_5494783	2021.516	SriLanka	21I(Delta)	GISAID
768	hCoV-19/SriLanka/aicbu848/2021	EPI_ISL_3534250	2021.763	SriLanka	21I(Delta)	GISAID
769	hCoV-19/SriLanka/aicbu3044/2021	EPI_ISL_8281537	2021.588	SriLanka	21I(Delta)	GISAID
770	hCoV-19/Andorra/AND-242_212461287301_COV-GC/2021	EPI_ISL_4949312	2021.958	SriLanka	21I(Delta)	GISAID
771	hCoV-19/SaintMartin/IDF-IPP48412/2021	EPI_ISL_8143275	2021.645	Andorra	21I(Delta)	GISAID
772	hCoV-19/Luxembourg/LNS2921331/2021	EPI_ISL_3145829	2021.897	SaintMartin	21I(Delta)	GISAID
773	hCoV-19/Aruba/AW-RIVM-55678/2021	EPI_ISL_4076211	2021.533	Luxembourg	21I(Delta)	GISAID
774	hCoV-19/Curacao/CW-RIVM-51114/2021	EPI_ISL_3732398	2021.642	Aruba	21I(Delta)	GISAID
775	hCoV-19/Curacao/CW-RIVM-66242/2021	EPI_ISL_5968507	2021.585	Curacao	21I(Delta)	GISAID
776	hCoV-19/Bonaire/BQ-RIVM-53870/2021	EPI_ISL_3918600	2021.777	Curacao	21I(Delta)	GISAID
777	hCoV-19/Bonaire/BQ-RIVM-65092/2021	EPI_ISL_5821903	2021.626	Bonaire	21I(Delta)	GISAID
778	hCoV-19/Bonaire/BQ-RIVM-73657/2021	EPI_ISL_7784423	2021.779	Bonaire	21I(Delta)	GISAID
779	hCoV-19/CotedIvoire/COV-BKE8322-bc29/2021	EPI_ISL_8178294	2021.916	Bonaire	21I(Delta)	GISAID
780	hCoV-19/Bahrain/920965743/2021	EPI_ISL_2932632	2021.779	CotedIvoire	21I(Delta)	GISAID
781	hCoV-19/Qatar/QA.QU.18.28.C7/2021	EPI_ISL_7167011	2021.366	Bahrain	21I(Delta)	GISAID
782	hCoV-19/Mexico/GUA_IBT_IMSS_2252/2021	EPI_ISL_3347866	2021.755	Qatar	21I(Delta)	GISAID
783	hCoV-19/Mexico/SON_InDRE_FB692_E26913349261_S10514/2021	EPI_ISL_9093044	2021.547	Mexico	21I(Delta)	GISAID
784	hCoV-19/Mexico/VER_INER_IMSS_2243/2021	EPI_ISL_4299666	2021.993	Mexico	21I(Delta)	GISAID
785	hCoV-19/Mexico/SN-SEARCH-112803/2021	EPI_ISL_6257731	2021.651	Mexico	21I(Delta)	GISAID
786	hCoV-19/Mexico/NAY_UAN-LANIIA_S1717-1220/2021	EPI_ISL_8988627	2021.785	Mexico	21I(Delta)	GISAID
787	hCoV-19/Mexico/PUE_InDRE_FB51045_S9781/2021	EPI_ISL_7716941	2021.968	Mexico	21I(Delta)	GISAID
788	hCoV-19/HongKong/CM21000437/2021	EPI_ISL_3219440	2021.84	Mexico	21I(Delta)	GISAID
789	hCoV-19/Djibouti/NAMRU3_SOTFEA_46/2021	EPI_ISL_6693798	2021.544	HongKong	21I(Delta)	GISAID
790	hCoV-19/Mexico/CAM_IBT_IMSS_4532/2021	EPI_ISL_7970166	2021.596	Djibouti	21I(Delta)	GISAID
791	hCoV-19/Bolivia/SAN-CABANA-PE-UPCH-2257/2021	EPI_ISL_8800559	2021.919	Mexico	21I(Delta)	GISAID
792	hCoV-19/Mexico/CHH-SEARCH-108394/2021	EPI_ISL_4411680	2021.577	Bolivia	21I(Delta)	GISAID
793	hCoV-19/Ukraine/60-64245/2021	EPI_ISL_5884463	2021.552	Mexico	21I(Delta)	GISAID
794	hCoV-19/Turkey/HSGM-D9628/2021	EPI_ISL_3595878	2021.708	Ukraine	21A(Delta)	GISAID
795	hCoV-19/India/MH-IISER-Pune-IP02634/2021	EPI_ISL_7824898	2021.626	Turkey	21A(Delta)	GISAID
796	hCoV-19/Nepal/S-10/2021	EPI_ISL_2479957	2021.453	India	21J(Delta)	GISAID
797	hCoV-19/Bangladesh/BSMMU_Laila_114/2021	EPI_ISL_11912967	2021.327	Nepal	21J(Delta)	GISAID
798	hCoV-19/UnitedArabEmirates/BTC-8277/2021	EPI_ISL_16815548	2021.514	Bangladesh	21J(Delta)	GISAID
799	hCoV-19/NewZealand/21MV0660/2021	EPI_ISL_3477101	2021.714	UnitedArabEmirates	21J(Delta)	GISAID
800	hCoV-19/Bhutan/RCDC0019-SV210157/2021	EPI_ISL_16984367	2021.599	NewZealand	21J(Delta)	GISAID
801	hCoV-19/Finland/THL-202118329/2021	EPI_ISL_2557192	2021.297	Bhutan	21J(Delta)	GISAID
802	hCoV-19/Egypt/CCHE57357_Wave_4_129/2021	EPI_ISL_6011800	2021.382	Finland	21J(Delta)	GISAID
803	hCoV-19/Egypt/CCHE57357_Wave_4_083/2021	EPI_ISL_6011754	2021.79	Egypt	21J(Delta)	GISAID
804	hCoV-19/Cyprus/CING_52_1012_Ni/2021	EPI_ISL_13773623	2021.807	Egypt	21J(Delta)	GISAID
805	hCoV-19/UnitedArabEmirates/BTC-5453/2021	EPI_ISL_16814974	2021.941	Cyprus	21J(Delta)	GISAID
806	hCoV-19/Qatar/QA-QU-18-30-G1/2021	EPI_ISL_7660074	2021.407	UnitedArabEmirates	21J(Delta)	GISAID
807	hCoV-19/India/PB-NCDC-4509203/2021	EPI_ISL_4460791	2021.903	Qatar	21J(Delta)	GISAID
808	hCoV-19/Nepal/S-28/2021	EPI_ISL_2479985	2021.467	India	21J(Delta)	GISAID
809	hCoV-19/DRC/16353/2021	EPI_ISL_2135845	2021.278	Nepal	21J(Delta)	GISAID
810	hCoV-19/Georgia/Tb-SNGS1498/2021	EPI_ISL_5808048	2021.336	DRC	21J(Delta)	GISAID
811	hCoV-19/Guadeloupe/IPP28106/2021	EPI_ISL_4741052	2021.747	Georgia	21J(Delta)	GISAID
812	hCoV-19/Bahrain/342515971_S336_L001/2021	EPI_ISL_4105105	2021.703	Guadeloupe	21J(Delta)	GISAID
813	hCoV-19/UnitedArabEmirates/BTC-9319/2021	EPI_ISL_16800526	2021.648	Bahrain	21J(Delta)	GISAID
814	hCoV-19/Cameroon/CPC-21v-37297/2021	EPI_ISL_8298670	2021.834	UnitedArabEmirates	21J(Delta)	GISAID
815	hCoV-19/CentralAfricanRepublic/LNBCSP001/2021	EPI_ISL_17423763	2021.538	Cameroon	21J(Delta)	GISAID
816	hCoV-19/Maldives/MAV27512/2021	EPI_ISL_3275169	2021.9	CentralAfricanRepublic	21J(Delta)	GISAID
817	hCoV-19/Nepal/T0012/2021	EPI_ISL_9907745	2021.308	Maldives	21J(Delta)	GISAID
818	hCoV-19/Paraguay/214068/2021	EPI_ISL_4303340	2021.423	Nepal	21J(Delta)	GISAID
819	hCoV-19/Laos/LOMWRU-0768/2021	EPI_ISL_16007542	2021.593	Paraguay	21J(Delta)	GISAID
820	hCoV-19/Laos/LOMWRU-0898/2021	EPI_ISL_16641005	2021.722	Laos	21J(Delta)	GISAID
821	hCoV-19/Peru/JUN-INS-3525/2021	EPI_ISL_3987713	2021.796	Laos	21J(Delta)	GISAID
822	hCoV-19/Peru/LIM-INS-9808/2021	EPI_ISL_6945728	2021.538	Peru	21J(Delta)	GISAID
823	hCoV-19/Peru/APU-INS-8339/2021	EPI_ISL_5935192	2021.859	Peru	21J(Delta)	GISAID
824	hCoV-19/Ethiopia/CERI-KRISP-K024729/2021	EPI_ISL_4474372	2021.777	Peru	21J(Delta)	GISAID
825	hCoV-19/Germany/NW-RKI-I-309602/2021	EPI_ISL_6193971	2021.396	Ethiopia	21J(Delta)	GISAID
826	hCoV-19/USA/WA-PHL-006294/2021	EPI_ISL_6931184	2021.826	Germany	21J(Delta)	GISAID
827	hCoV-19/Paraguay/240648/2021	EPI_ISL_6948430	2021.829	USA	21J(Delta)	GISAID
828	hCoV-19/Curacao/CW-RIVM-46546/2021	EPI_ISL_3257891	2021.675	Paraguay	21J(Delta)	GISAID
829	hCoV-19/Bonaire/BQ-RIVM-71689/2021	EPI_ISL_7469742	2021.536	Curacao	21J(Delta)	GISAID
830	hCoV-19/Curacao/CW-RIVM-60492/2021	EPI_ISL_4839689	2021.895	Bonaire	21J(Delta)	GISAID
831	hCoV-19/Oman/rega-OM-95/2021	EPI_ISL_4062888	2021.697	Curacao	21J(Delta)	GISAID
832	hCoV-19/Oman/rega-OM-166/2021	EPI_ISL_4063004	2021.399	Oman	21J(Delta)	GISAID
833	hCoV-19/Belgium/UZB_54820210901001/2021	EPI_ISL_3962169	2021.467	Oman	21J(Delta)	GISAID
834	hCoV-19/Slovenia/5C-031007-KP/2021	EPI_ISL_3316973	2021.656	Belgium	21J(Delta)	GISAID
835	hCoV-19/Kosovo/un-ChVir25887_14/2021	EPI_ISL_3505794	2021.533	Slovenia	21J(Delta)	GISAID
836	hCoV-19/Azerbaijan/un-ChVir28801/2021	EPI_ISL_15714246	2021.574	Kosovo	21J(Delta)	GISAID
837	hCoV-19/Bahrain/342410205/2021	EPI_ISL_3699243	2021.634	Azerbaijan	21J(Delta)	GISAID
838	hCoV-19/Nigeria/CV3447/2021	EPI_ISL_6002848	2021.571	Bahrain	21J(Delta)	GISAID
839	hCoV-19/Canada/un-NML-260415/2021	EPI_ISL_12686873	2021.692	Nigeria	21J(Delta)	GISAID
840	hCoV-19/Algeria/48915/2021	EPI_ISL_3375627	2021.914	Canada	21J(Delta)	GISAID
841	hCoV-19/Egypt/NRC-1483/2021	EPI_ISL_8267202	2021.473	Algeria	21J(Delta)	GISAID
842	hCoV-19/Maldives/MAV62489/2021	EPI_ISL_3540060	2021.473	Egypt	21J(Delta)	GISAID
843	hCoV-19/Maldives/MAV85697/2021	EPI_ISL_5985370	2021.404	Maldives	21J(Delta)	GISAID
844	hCoV-19/Maldives/MAV73451/2021	EPI_ISL_3540065	2021.777	Maldives	21J(Delta)	GISAID
845	hCoV-19/Maldives/MAV77347/2021	EPI_ISL_3540092	2021.486	Maldives	21J(Delta)	GISAID
846	hCoV-19/Iraq/Child-10/2021	EPI_ISL_12179248	2021.571	Maldives	21J(Delta)	GISAID
847	hCoV-19/Morocco/IPM20361857/2021	EPI_ISL_5511700	2021.511	Iraq	21J(Delta)	GISAID
848	hCoV-19/Turkey/HSGM-GF10527/2021	EPI_ISL_3317481	2021.686	Morocco	21J(Delta)	GISAID
849	hCoV-19/Lebanon/4780/2021	EPI_ISL_13829674	2021.566	Turkey	21J(Delta)	GISAID
850	hCoV-19/Estonia/15694414/2021	EPI_ISL_4895276	2021.508	Lebanon	21J(Delta)	GISAID
851	hCoV-19/Bahrain/21490085977/2021	EPI_ISL_5633059	2021.689	Estonia	21J(Delta)	GISAID
852	hCoV-19/Mexico/COL_INER_IMSS_3362/2021	EPI_ISL_7728928	2021.788	Bahrain	21J(Delta)	GISAID
853	hCoV-19/Mexico/VER-INMEGEN-28-116/2021	EPI_ISL_4512739	2021.862	Mexico	21J(Delta)	GISAID
854	hCoV-19/Panama/GMI-PACH111301/2021	EPI_ISL_11696185	2021.7	Mexico	21J(Delta)	GISAID
855	hCoV-19/USA/KS-KHEL-3180/2021	EPI_ISL_2894543	2021.588	Panama	21J(Delta)	GISAID
856	hCoV-19/USA/AK-PHL13683/2021	EPI_ISL_5094580	2021.508	USA	21J(Delta)	GISAID
857	hCoV-19/USA/LA-CDC-LC0149729/2021	EPI_ISL_3517013	2021.695	USA	21J(Delta)	GISAID
858	hCoV-19/Mexico/TAB-INMEGEN-43-127/2021	EPI_ISL_7887205	2021.555	USA	21J(Delta)	GISAID
859	hCoV-19/CostaRica/HNN-1360/2021	EPI_ISL_5333192	2021.949	Mexico	21J(Delta)	GISAID
860	hCoV-19/USA/OR-CDC-LC0426732/2021	EPI_ISL_8029297	2021.711	CostaRica	21J(Delta)	GISAID
861	hCoV-19/Senegal/285559/2021	EPI_ISL_8526883	2021.941	USA	21J(Delta)	GISAID
862	hCoV-19/Togo/NMIMR-22-Togo-26/2021	EPI_ISL_12627993	2021.667	Senegal	21J(Delta)	GISAID
863	hCoV-19/Gambia/67416/2021	EPI_ISL_8363784	2021.793	Togo	21J(Delta)	GISAID
864	hCoV-19/Mauritanie/397325/2021	EPI_ISL_11380691	2021.648	Gambia	21J(Delta)	GISAID
865	hCoV-19/Mauritanie/394430/2021	EPI_ISL_12316583	2021.807	Mauritanie	21J(Delta)	GISAID
866	hCoV-19/Canada/NB-CHUDGLD-162763/2021	EPI_ISL_4491762	2021.615	Mauritanie	21J(Delta)	GISAID
867	hCoV-19/Gambia/18384/2021	EPI_ISL_8401730	2021.632	Canada	21J(Delta)	GISAID
868	hCoV-19/Gambia/79934/2021	EPI_ISL_8417951	2021.673	Gambia	21J(Delta)	GISAID
869	hCoV-19/Chile/CO-USACH-00196/2021	EPI_ISL_7507282	2021.763	Gambia	21J(Delta)	GISAID
870	hCoV-19/Gambia/73483/2021	EPI_ISL_8401607	2021.908	Chile	21J(Delta)	GISAID
871	hCoV-19/CaboVerde/Maio-36170/2021	EPI_ISL_8351187	2021.7	Gambia	21J(Delta)	GISAID
872	hCoV-19/CaboVerde/Maio-36169/2021	EPI_ISL_8351188	2021.67	CaboVerde	21J(Delta)	GISAID
873	hCoV-19/CaboVerde/Maio-36161/2021	EPI_ISL_8351138	2021.67	CaboVerde	21J(Delta)	GISAID
874	hCoV-19/CaboVerde/Maio-36162/2021	EPI_ISL_8351140	2021.67	CaboVerde	21J(Delta)	GISAID
875	hCoV-19/Poland/PZH-UMB-4441/2021	EPI_ISL_7367174	2021.67	CaboVerde	21J(Delta)	GISAID
876	hCoV-19/Indonesia/JK-GSILab-668241/2021	EPI_ISL_3730794	2021.9	Poland	21J(Delta)	GISAID
877	hCoV-19/Indonesia/YO-GS-21.36856/2021	EPI_ISL_4969011	2021.615	Indonesia	21J(Delta)	GISAID
878	hCoV-19/Sweden/1467152364/2021	EPI_ISL_3403557	2021.7	Indonesia	21J(Delta)	GISAID
879	hCoV-19/Indonesia/NT-EIJK0831/2021	EPI_ISL_3029956	2021.568	Sweden	21J(Delta)	GISAID
880	hCoV-19/Malaysia/UNIMAS-HBTU104/2021	EPI_ISL_5051761	2021.451	Indonesia	21J(Delta)	GISAID
881	hCoV-19/Australia/QLD2231/2021	EPI_ISL_3614823	2021.678	Malaysia	21J(Delta)	GISAID
882	hCoV-19/Indonesia/JT-GS-21-37391/2021	EPI_ISL_12241067	2021.612	Australia	21J(Delta)	GISAID
883	hCoV-19/PapuaNewGuinea/PNG7113/2021	EPI_ISL_11360649	2021.714	Indonesia	21J(Delta)	GISAID
884	hCoV-19/Australia/QLD1945/2021	EPI_ISL_2661518	2021.916	PapuaNewGuinea	21J(Delta)	GISAID
885	hCoV-19/SouthKorea/KDCA5632/2021	EPI_ISL_2967350	2021.467	Australia	21J(Delta)	GISAID
886	hCoV-19/Singapore/4398/2021	EPI_ISL_3924156	2021.464	SouthKorea	21J(Delta)	GISAID
887	hCoV-19/Singapore/7765/2021	EPI_ISL_6239881	2021.653	Singapore	21J(Delta)	GISAID
888	hCoV-19/Singapore/7137/2021	EPI_ISL_5536407	2021.848	Singapore	21J(Delta)	GISAID
889	hCoV-19/Indonesia/BB-NIHRD-WGS12466/2021	EPI_ISL_6262497	2021.768	Singapore	21J(Delta)	GISAID
890	hCoV-19/Timor-Leste/TL1026/2021	EPI_ISL_4761840	2021.749	Indonesia	21J(Delta)	GISAID
891	hCoV-19/Timor-Leste/TL991/2021	EPI_ISL_4761823	2021.601	Timor-Leste	21J(Delta)	GISAID
892	hCoV-19/Timor-Leste/TL1024/2021	EPI_ISL_4761839	2021.601	Timor-Leste	21J(Delta)	GISAID
893	hCoV-19/Coted-Ivoire/568672-cv019/2021	EPI_ISL_9888099	2021.601	Timor-Leste	21J(Delta)	GISAID
894	hCoV-19/Algeria/48875/2021	EPI_ISL_3161809	2021.834	Coted-Ivoire	21J(Delta)	GISAID
895	hCoV-19/Nigeria/CV3247/2021	EPI_ISL_6002652	2021.47	Algeria	21J(Delta)	GISAID
896	hCoV-19/Mexico/MIC_InDRE_FB40943_S7468/2021	EPI_ISL_4918052	2021.642	Nigeria	21J(Delta)	GISAID
897	hCoV-19/Mexico/HIMFG-5963/2021	EPI_ISL_5653977	2021.689	Mexico	21J(Delta)	GISAID
898	hCoV-19/Mexico/VER-InDRE_FB50507_S9501/2021	EPI_ISL_6810324	2021.552	Mexico	21J(Delta)	GISAID
899	hCoV-19/Mexico/HID-INMEGEN-36-141/2021	EPI_ISL_6507844	2021.818	Mexico	21J(Delta)	GISAID
900	hCoV-19/Mexico/AGU_InDRE_FB51616_S9856/2021	EPI_ISL_7717016	2021.856	Mexico	21J(Delta)	GISAID
901	hCoV-19/Guatemala/ASI4599/2021	EPI_ISL_7732643	2021.859	Mexico	21J(Delta)	GISAID
902	hCoV-19/USA/AZ-CDC-ASC210499029/2021	EPI_ISL_6420419	2021.73	Guatemala	21J(Delta)	GISAID
903	hCoV-19/Mexico/CMX-CEMENAV-SEMAR-5631/2021	EPI_ISL_3007652	2021.821	USA	21J(Delta)	GISAID
904	hCoV-19/Mexico/CMX-INMEGEN-25-238/2021	EPI_ISL_4025005	2021.505	Mexico	21J(Delta)	GISAID
905	hCoV-19/Mexico/HIMFG-8361/2021	EPI_ISL_5655382	2021.637	Mexico	21J(Delta)	GISAID
906	hCoV-19/Mexico/PUE-LABOPAT-80_27103/2021	EPI_ISL_3055555	2021.703	Mexico	21J(Delta)	GISAID
907	hCoV-19/Mexico/COA_LANGEBIO_IMSS_4544/2021	EPI_ISL_8910754	2021.519	Mexico	21J(Delta)	GISAID
908	hCoV-19/Mexico/AGU-LESP-32989-S6/2021	EPI_ISL_7697345	2021.96	Mexico	21J(Delta)	GISAID
909	hCoV-19/Argentina/INEI110645/2021	EPI_ISL_5159278	2021.925	Mexico	21J(Delta)	GISAID
910	hCoV-19/Mexico/TAB-INMEGEN-28-358/2021	EPI_ISL_4512967	2021.684	Argentina	21J(Delta)	GISAID
911	hCoV-19/Mexico/MEX-INMEGEN-21-145/2021	EPI_ISL_3548154	2021.703	Mexico	21J(Delta)	GISAID
912	hCoV-19/USA/IN-CDC-STM-000073703/2021	EPI_ISL_2440474	2021.599	Mexico	21J(Delta)	GISAID
913	hCoV-19/USA/IN-CDC-ASC210445577/2021	EPI_ISL_6544785	2021.358	USA	21J(Delta)	GISAID
914	hCoV-19/Australia/SA0856/2021	EPI_ISL_3391989	2021.823	USA	21J(Delta)	GISAID
915	hCoV-19/Australia/ACT1618/2021	EPI_ISL_5942151	2021.549	Australia	21J(Delta)	GISAID
916	hCoV-19/Australia/NSW-ICPMR-1289/2021	EPI_ISL_3187192	2021.804	Australia	21J(Delta)	GISAID
917	hCoV-19/Australia/VIC25763/2021	EPI_ISL_5724438	2021.571	Australia	21J(Delta)	GISAID
918	hCoV-19/Australia/NT-RDH-47/2021	EPI_ISL_7162003	2021.76	Australia	21J(Delta)	GISAID
919	hCoV-19/Australia/NSW-ICPMR-5295/2021	EPI_ISL_3833908	2021.892	Australia	21J(Delta)	GISAID
920	hCoV-19/Australia/ACT0180/2021	EPI_ISL_4107928	2021.637	Australia	21J(Delta)	GISAID
921	hCoV-19/NewZealand/21MV1422/2021	EPI_ISL_4005371	2021.632	Australia	21J(Delta)	GISAID
922	hCoV-19/NewZealand/21CV1489/2021	EPI_ISL_5909796	2021.662	NewZealand	21J(Delta)	GISAID
923	hCoV-19/NewZealand/21MV1982/2021	EPI_ISL_5348029	2021.818	NewZealand	21J(Delta)	GISAID
924	hCoV-19/NewZealand/21CV0242/2021	EPI_ISL_3664455	2021.768	NewZealand	21J(Delta)	GISAID
925	hCoV-19/NewZealand/21CH0112/2021	EPI_ISL_3709164	2021.632	NewZealand	21J(Delta)	GISAID
926	hCoV-19/NewZealand/21CV3837/2021	EPI_ISL_8188988	2021.634	NewZealand	21J(Delta)	GISAID
927	hCoV-19/NewZealand/21CV2728/2021	EPI_ISL_6828030	2021.96	NewZealand	21J(Delta)	GISAID
928	hCoV-19/NewZealand/21MV3439/2021	EPI_ISL_7706650	2021.867	NewZealand	21J(Delta)	GISAID
929	hCoV-19/NewZealand/21MV3139/2021	EPI_ISL_6827871	2021.922	NewZealand	21J(Delta)	GISAID
930	hCoV-19/NewZealand/21MV3358/2021	EPI_ISL_7984869	2021.867	NewZealand	21J(Delta)	GISAID
931	hCoV-19/NewZealand/22CH0553/2021	EPI_ISL_9210523	2021.905	NewZealand	21J(Delta)	GISAID
932	hCoV-19/NewZealand/21CV2845/2021	EPI_ISL_6828296	2021.988	NewZealand	21J(Delta)	GISAID
933	hCoV-19/NewZealand/22CV0056/2021	EPI_ISL_8648725	2021.873	NewZealand	21J(Delta)	GISAID
934	hCoV-19/NewZealand/21KV0756/2021	EPI_ISL_7378082	2021.993	NewZealand	21J(Delta)	GISAID
935	hCoV-19/NewZealand/21MV3301/2021	EPI_ISL_7985236	2021.903	NewZealand	21J(Delta)	GISAID
936	hCoV-19/USA/WY-WYPHL-21041519/2021	EPI_ISL_2712952	2021.884	NewZealand	21J(Delta)	GISAID
937	hCoV-19/USA/ME-HETL-J5079/2021	EPI_ISL_4084068	2021.448	USA	21J(Delta)	GISAID
938	hCoV-19/USA/RI-CDC-LC0218364/2021	EPI_ISL_4239422	2021.574	USA	21J(Delta)	GISAID
939	hCoV-19/USA/FL-CDC-STM-000727770/2021	EPI_ISL_6338785	2021.642	USA	21J(Delta)	GISAID
940	hCoV-19/USA/PA-CDC-LC0350653/2021	EPI_ISL_6079537	2021.667	USA	21J(Delta)	GISAID
941	hCoV-19/USA/LA-CDC-ASC210247842/2021	EPI_ISL_3814493	2021.796	USA	21J(Delta)	GISAID
942	hCoV-19/USA/CT-Yale-11530/2021	EPI_ISL_15573681	2021.566	USA	21J(Delta)	GISAID
943	hCoV-19/SouthKorea/KDCA10291/2021	EPI_ISL_3869915	2021.755	USA	21J(Delta)	GISAID
944	hCoV-19/USA/LA-BIE-LSUH001410/2021	EPI_ISL_3088949	2021.632	SouthKorea	21J(Delta)	GISAID
945	hCoV-19/Argentina/INEI114761/2021	EPI_ISL_9189516	2021.538	USA	21J(Delta)	GISAID
946	hCoV-19/USA/NH-CDC-QDX30215556/2021	EPI_ISL_5963086	2021.936	Argentina	21J(Delta)	GISAID
947	hCoV-19/Aruba/AW-RIVM-65059/2021	EPI_ISL_5429798	2021.796	USA	21J(Delta)	GISAID
948	hCoV-19/Aruba/AW-RIVM-50430/2021	EPI_ISL_3731811	2021.355	Aruba	21J(Delta)	GISAID
949	hCoV-19/CostaRica/INC-2247-722412/2021	EPI_ISL_8649179	2021.571	Aruba	21J(Delta)	GISAID
950	hCoV-19/USA/TN-VUMC-O-0413/2021	EPI_ISL_9410879	2021.93	CostaRica	21J(Delta)	GISAID
951	hCoV-19/Canada/NB-CHUDGLD-0412-MM00690R/2021	EPI_ISL_7732365	2021.922	USA	21J(Delta)	GISAID
952	hCoV-19/USA/FL-BPHL-15947/2021	EPI_ISL_6858827	2021.925	Canada	21J(Delta)	GISAID
953	hCoV-19/Colombia/ICE-SCOV-538/2021	EPI_ISL_8217379	2021.623	USA	21J(Delta)	GISAID
954	hCoV-19/Peru/LIM-INS-7445/2021	EPI_ISL_5595807	2021.799	Colombia	21J(Delta)	GISAID
955	hCoV-19/Chile/LL-UACH-00616/2021	EPI_ISL_6250468	2021.733	Peru	21J(Delta)	GISAID
956	hCoV-19/Bolivia/SAN-UPCH-3348/2021	EPI_ISL_13845429	2021.818	Chile	21J(Delta)	GISAID
957	hCoV-19/TrinidadandTobago/112489/2021	EPI_ISL_8939833	2021.996	Bolivia	21J(Delta)	GISAID
958	hCoV-19/TrinidadandTobago/89823/2021	EPI_ISL_6932204	2021.958	TrinidadandTobago	21J(Delta)	GISAID
959	hCoV-19/TrinidadandTobago/75440/2021	EPI_ISL_8939779	2021.807	TrinidadandTobago	21J(Delta)	GISAID
960	hCoV-19/Qatar/QA.QU.20.7.B9/2021	EPI_ISL_5852604	2021.689	TrinidadandTobago	21J(Delta)	GISAID
961	hCoV-19/Syria/Northwest-0010/2021	EPI_ISL_7964034	2021.673	Qatar	21J(Delta)	GISAID
962	hCoV-19/Qatar/QA.QU_18.19.C1/2021	EPI_ISL_2843263	2021.916	Syria	21J(Delta)	GISAID
963	hCoV-19/UnitedArabEmirates/BTC-9612/2021	EPI_ISL_16800754	2021.432	Qatar	21J(Delta)	GISAID
964	hCoV-19/Austria/CeMM12660/2021	EPI_ISL_3039886	2021.881	UnitedArabEmirates	21J(Delta)	GISAID
965	hCoV-19/Paraguay/275256/2021	EPI_ISL_9452506	2021.489	Austria	21J(Delta)	GISAID
966	hCoV-19/Brazil/BA-FIOCRUZ-PVM85819/2021	EPI_ISL_6907193	2021.818	Paraguay	21J(Delta)	GISAID
967	hCoV-19/Brazil/SP-IB_RP134016/2021	EPI_ISL_7328377	2021.667	Brazil	21J(Delta)	GISAID
968	hCoV-19/Brazil/RJ-NVBS5590GENOV700931980586/2021	EPI_ISL_6984759	2021.84	Brazil	21J(Delta)	GISAID
969	hCoV-19/India/TG-CCMB-CIA3135/2021	EPI_ISL_2661183	2021.612	Brazil	21J(Delta)	GISAID
970	hCoV-19/Paraguay/385078/2022	EPI_ISL_13169615	2021.371	India	21J(Delta)	GISAID
971	hCoV-19/Paraguay/281459/2021	EPI_ISL_9452498	2022.045	Paraguay	21J(Delta)	GISAID
972	hCoV-19/Panama/GMI-PAM83006/2021	EPI_ISL_11696229	2021.837	Paraguay	21J(Delta)	GISAID
973	hCoV-19/Mexico/DUR_LANGEBIO_IMSS_3187/2021	EPI_ISL_6775708	2021.716	Panama	21J(Delta)	GISAID
974	hCoV-19/Mexico/OAX-INMEGEN-30-1/2021	EPI_ISL_5031082	2021.826	Mexico	21J(Delta)	GISAID
975	hCoV-19/Mexico/TAB-INMEGEN-38-127/2021	EPI_ISL_6960737	2021.741	Mexico	21J(Delta)	GISAID
976	hCoV-19/USA/NM-CDC-IBX091049096435/2021	EPI_ISL_7422452	2021.873	Mexico	21J(Delta)	GISAID
977	hCoV-19/USA/GA-CDC-LC0331003/2021	EPI_ISL_5875353	2021.875	USA	21J(Delta)	GISAID
978	hCoV-19/Ecuador/USFQ-2458/2021	EPI_ISL_8183498	2021.777	USA	21J(Delta)	GISAID
979	hCoV-19/ElSalvador/INC-LNSP-071/2021	EPI_ISL_8106930	2021.968	Ecuador	21J(Delta)	GISAID
980	hCoV-19/FrenchPolynesia/IPP44390/2021	EPI_ISL_7589580	2021.845	ElSalvador	21J(Delta)	GISAID
981	hCoV-19/ElSalvador/INC-LNSP-099/2021	EPI_ISL_8106942	2021.881	FrenchPolynesia	21J(Delta)	GISAID
982	hCoV-19/Guatemala/INC-LNS-051/2021	EPI_ISL_7449182	2021.905	ElSalvador	21J(Delta)	GISAID
983	hCoV-19/Guatemala/INC-LNS-006/2021	EPI_ISL_5169090	2021.774	Guatemala	21J(Delta)	GISAID
984	hCoV-19/Guatemala/ASI4489/2021	EPI_ISL_7732537	2021.67	Guatemala	21J(Delta)	GISAID
985	hCoV-19/Guatemala/ASI4580/2021	EPI_ISL_7732618	2021.697	Guatemala	21J(Delta)	GISAID
986	hCoV-19/Guatemala/INC-LNS-101/2021	EPI_ISL_7449530	2021.736	Guatemala	21J(Delta)	GISAID
987	hCoV-19/Slovenia/21-10961/2021	EPI_ISL_11880640	2021.845	Guatemala	21J(Delta)	GISAID
988	hCoV-19/DominicanRepublic/1440857/2021	EPI_ISL_9413646	2021.684	Slovenia	21J(Delta)	GISAID
989	hCoV-19/Portugal/PT24053/2021	EPI_ISL_8206639	2021.275	DominicanRepublic	21J(Delta)	GISAID
990	hCoV-19/Poland/PZH-GUM-2991/2021	EPI_ISL_6774220	2021.966	Portugal	21J(Delta)	GISAID
991	hCoV-19/Albania/244365/2021	EPI_ISL_16854864	2021.859	Poland	21J(Delta)	GISAID
992	hCoV-19/Armenia/IMB8-8/2021	EPI_ISL_3543644	2021.895	Albania	21J(Delta)	GISAID
993	hCoV-19/Germany/BW-RKI-I-322675/2021	EPI_ISL_6461807	2021.593	Armenia	21J(Delta)	GISAID
994	hCoV-19/Montenegro/CO-00421_MNE000_2668592102/2021	EPI_ISL_4513795	2021.807	Germany	21J(Delta)	GISAID
995	hCoV-19/Italy/LAZ-INMI-2541/2021	EPI_ISL_5879664	2021.607	Montenegro	21J(Delta)	GISAID
996	hCoV-19/Romania/DJ89633/2021	EPI_ISL_5890978	2021.785	Italy	21J(Delta)	GISAID
997	hCoV-19/France/IDF-HCL021157120301/2021	EPI_ISL_4324407	2021.727	Romania	21J(Delta)	GISAID
998	hCoV-19/Uruguay/DLSP_p2317/2021	EPI_ISL_12532659	2021.634	France	21J(Delta)	GISAID
999	hCoV-19/Norway/31438/2021	EPI_ISL_7954268	2021.853	Uruguay	21J(Delta)	GISAID
1000	hCoV-19/Germany/NW-RKI-I-214310/2021	EPI_ISL_3890254	2021.927	Norway	21J(Delta)	GISAID
1001	hCoV-19/Croatia/9090/2021	EPI_ISL_5010661	2021.648	Germany	21J(Delta)	GISAID
1002	hCoV-19/Greece/V4557/2021	EPI_ISL_6508278	2021.634	Croatia	21J(Delta)	GISAID
1003	hCoV-19/Sweden/20879229P/2021	EPI_ISL_6178320	2021.832	Greece	21J(Delta)	GISAID
1004	hCoV-19/Switzerland/BL-UHB-43191529/2021	EPI_ISL_7367091	2021.785	Sweden	21J(Delta)	GISAID
1005	hCoV-19/Chile/RM-194698/2021	EPI_ISL_8188007	2021.911	Switzerland	21J(Delta)	GISAID
1006	hCoV-19/Greece/312008/2021	EPI_ISL_7637887	2021.955	Chile	21J(Delta)	GISAID
1007	hCoV-19/Austria/CeMM19178/2021	EPI_ISL_6332519	2021.895	Greece	21J(Delta)	GISAID
1008	hCoV-19/Germany/BW-RKI-I-362739/2021	EPI_ISL_7437848	2021.793	Austria	21J(Delta)	GISAID
1009	hCoV-19/Argentina/INEI112237/2021	EPI_ISL_7751671	2021.911	Germany	21J(Delta)	GISAID
1010	hCoV-19/EquatorialGuinea/61992/2021	EPI_ISL_4601591	2021.796	Argentina	21J(Delta)	GISAID
1011	hCoV-19/Uruguay/DLSP_6041/2021	EPI_ISL_11883586	2021.568	EquatorialGuinea	21J(Delta)	GISAID
1012	hCoV-19/Uruguay/DLSP_5827/2021	EPI_ISL_11883582	2021.785	Uruguay	21J(Delta)	GISAID
1013	hCoV-19/BosniaandHerzegovina/VFS-UNSA-LMGFI581/2021	EPI_ISL_7380156	2021.725	Uruguay	21J(Delta)	GISAID
1014	hCoV-19/France/ARA-HCL021197070701/2021	EPI_ISL_6291015	2021.845	BosniaandHerzegovina	21J(Delta)	GISAID
1015	hCoV-19/Suriname/SR-748/2021	EPI_ISL_7730711	2021.837	France	21J(Delta)	GISAID
1016	hCoV-19/Suriname/SR-911/2021	EPI_ISL_8572438	2021.758	Suriname	21J(Delta)	GISAID
1017	hCoV-19/Suriname/SR-692/2021	EPI_ISL_5656487	2021.993	Suriname	21J(Delta)	GISAID
1018	hCoV-19/Suriname/SR-842/2021	EPI_ISL_7957554	2021.716	Suriname	21J(Delta)	GISAID
1019	hCoV-19/Latvia/3806784/2021	EPI_ISL_9699455	2021.895	Suriname	21J(Delta)	GISAID
1020	hCoV-19/Cyprus/BMV1394/2021	EPI_ISL_16368579	2021.993	Latvia	21J(Delta)	GISAID
1021	hCoV-19/Mozambique/COV-2259-A1907/2021	EPI_ISL_5822640	2021.418	Cyprus	21J(Delta)	GISAID
1022	hCoV-19/Mozambique/CERI-KRISP-K027990/2021	EPI_ISL_7417073	2021.478	Mozambique	21J(Delta)	GISAID
1023	hCoV-19/Israel/SMC-7024124/2021	EPI_ISL_7615618	2021.7	Mozambique	21J(Delta)	GISAID
1024	hCoV-19/Venezuela/Car67/2021	EPI_ISL_10239628	2021.9	Israel	21J(Delta)	GISAID
1025	hCoV-19/Belarus/HR-CRIE-7724094794/2021	EPI_ISL_10314891	2021.862	Venezuela	21J(Delta)	GISAID
1026	hCoV-19/Belarus/VI-CRIE-7724096736/2021	EPI_ISL_10314920	2021.916	Belarus	21J(Delta)	GISAID
1027	hCoV-19/Seychelles/SS4862/2021	EPI_ISL_8424545	2021.958	Belarus	21J(Delta)	GISAID
1028	hCoV-19/Seychelles/SS4729/2021	EPI_ISL_8424585	2021.911	Seychelles	21J(Delta)	GISAID
1029	hCoV-19/Seychelles/SS3592/2021	EPI_ISL_5943132	2021.875	Seychelles	21J(Delta)	GISAID
1030	hCoV-19/Seychelles/SS2695/2021	EPI_ISL_4880766	2021.716	Seychelles	21J(Delta)	GISAID
1031	hCoV-19/Slovenia/08-150288-MB/2021	EPI_ISL_3829209	2021.648	Seychelles	21J(Delta)	GISAID
1032	hCoV-19/Kosovo/CO-00634-XXK000_9801/2021	EPI_ISL_9237978	2021.612	Slovenia	21J(Delta)	GISAID
1033	hCoV-19/Tunisia/S-0820/2021	EPI_ISL_11881919	2021.99	Kosovo	21J(Delta)	GISAID
1034	hCoV-19/Tunisia/S-1479/2021	EPI_ISL_11334043	2021.497	Tunisia	21J(Delta)	GISAID
1035	hCoV-19/Tunisia/F-1091/2021	EPI_ISL_8298418	2021.856	Tunisia	21J(Delta)	GISAID
1036	hCoV-19/Tunisia/152103/2022	EPI_ISL_15022557	2021.612	Tunisia	21J(Delta)	GISAID
1037	hCoV-19/Madagascar/LA2M-165256/2021	EPI_ISL_13729348	2022.218	Tunisia	21J(Delta)	GISAID
1038	hCoV-19/Madagascar/LA2M-177385/2021	EPI_ISL_13729356	2021.947	Madagascar	21J(Delta)	GISAID
1039	hCoV-19/Madagascar/IPM-09992/2021	EPI_ISL_13729393	2021.979	Madagascar	21J(Delta)	GISAID
1040	hCoV-19/Madagascar/LA2M-165254/2021	EPI_ISL_13729331	2021.9	Madagascar	21J(Delta)	GISAID
1041	hCoV-19/Madagascar/LA2M-180234/2021	EPI_ISL_13729374	2021.947	Madagascar	21J(Delta)	GISAID
1042	hCoV-19/Belarus/VI-RRPCEM-VIS_10011/2021	EPI_ISL_11063109	2021.985	Madagascar	21J(Delta)	GISAID
1043	hCoV-19/Moldova/A0063_2021_09_01/2021	EPI_ISL_7777599	2021.832	Belarus	21J(Delta)	GISAID
1044	hCoV-19/BosniaandHerzegovina/165128/2021	EPI_ISL_4239909	2021.67	Moldova	21J(Delta)	GISAID
1045	hCoV-19/Cyprus/CING_45_1611_Ni/2021	EPI_ISL_13773538	2021.579	BosniaandHerzegovina	21J(Delta)	GISAID
1046	hCoV-19/Cyprus/BMV2029/2021	EPI_ISL_16372876	2021.875	Cyprus	21J(Delta)	GISAID
1047	hCoV-19/UnitedArabEmirates/BTC-9045/2021	EPI_ISL_16800290	2021.681	Cyprus	21J(Delta)	GISAID
1048	hCoV-19/Russia/CHU-CRIE-L219B0032/2021	EPI_ISL_3989074	2021.785	UnitedArabEmirates	21J(Delta)	GISAID
1049	hCoV-19/Austria/CeMM14087/2021	EPI_ISL_3546461	2021.527	Russia	21J(Delta)	GISAID
1050	hCoV-19/BosniaandHerzegovina/165930/2021	EPI_ISL_4239943	2021.563	Austria	21J(Delta)	GISAID
1051	hCoV-19/Montenegro/CO-00421_MNE000_2922062102/2021	EPI_ISL_5104570	2021.596	BosniaandHerzegovina	21J(Delta)	GISAID
1052	hCoV-19/Cyprus/BMV1483/2021	EPI_ISL_16372591	2021.678	Montenegro	21J(Delta)	GISAID
1053	hCoV-19/Slovenia/5C-055043-KP/2021	EPI_ISL_9717891	2021.492	Cyprus	21J(Delta)	GISAID
1054	hCoV-19/Moldova/A0093_2021_10_22/2021	EPI_ISL_7678184	2021.864	Slovenia	21J(Delta)	GISAID
1055	hCoV-19/Israel/SMC-7003934/2021	EPI_ISL_2834462	2021.807	Moldova	21J(Delta)	GISAID
1056	hCoV-19/PDL/IPP37485/2021	EPI_ISL_7218140	2021.47	Israel	21J(Delta)	GISAID
1057	hCoV-19/Ecuador/USFQ-2218/2021	EPI_ISL_6367745	2021.823	PDL	21J(Delta)	GISAID
1058	hCoV-19/Ecuador/NIC-INSPI-101147/2021	EPI_ISL_6526199	2021.807	Ecuador	21J(Delta)	GISAID
1059	hCoV-19/Uzbekistan/Tashkent-CGB-37/2021	EPI_ISL_3668628	2021.853	Ecuador	21J(Delta)	GISAID
1060	hCoV-19/Belarus/MI-CRIE-L219C0047u_5735/2021	EPI_ISL_9354782	2021.558	Uzbekistan	21J(Delta)	GISAID
1061	hCoV-19/Latvia/3339/2021	EPI_ISL_8174790	2021.667	Belarus	21J(Delta)	GISAID
1062	hCoV-19/Serbia/Belgrade-3458610907/2021	EPI_ISL_4468864	2021.607	Latvia	21J(Delta)	GISAID
1063	hCoV-19/Moldova/A0047_2021_10_22/2021	EPI_ISL_7677990	2021.519	Serbia	21J(Delta)	GISAID
1064	hCoV-19/Crimea/43-CRIE-L106S1199u_4018/2021	EPI_ISL_11359717	2021.807	Moldova	21J(Delta)	GISAID
1065	hCoV-19/Estonia/RC0025170/2021	EPI_ISL_3506129	2021.9	Crimea	21J(Delta)	GISAID
1066	hCoV-19/Azerbaijan/un-ChVir28823/2021	EPI_ISL_15714255	2021.508	Estonia	21J(Delta)	GISAID
1067	hCoV-19/Azerbaijan/un-ChVir28821/2021	EPI_ISL_15714254	2021.604	Azerbaijan	21J(Delta)	GISAID
1068	hCoV-19/Venezuela/Lar82/2021	EPI_ISL_8806397	2021.623	Azerbaijan	21J(Delta)	GISAID
1069	hCoV-19/Estonia/RC0281812/2021	EPI_ISL_9462878	2021.804	Venezuela	21J(Delta)	GISAID
1070	hCoV-19/BosniaandHerzegovina/VFS-UNSA-LMGFI103/2021	EPI_ISL_5257996	2021.985	Estonia	21J(Delta)	GISAID
1071	hCoV-19/Curacao/CW-RIVM-76468/2021	EPI_ISL_8015588	2021.705	BosniaandHerzegovina	21J(Delta)	GISAID
1072	hCoV-19/Kosovo/CO-00491-XXK000_4320/2021	EPI_ISL_6567040	2021.892	Curacao	21J(Delta)	GISAID
1073	hCoV-19/Qatar/QA.QU.18.28.C1/2021	EPI_ISL_7167010	2021.788	Kosovo	21J(Delta)	GISAID
1074	hCoV-19/Russia/YAR-CRIE-L189V0535_1019/2021	EPI_ISL_7688289	2021.752	Qatar	21J(Delta)	GISAID
1075	hCoV-19/Russia/MOW-PMVL-DZ-22713040779/2021	EPI_ISL_15873945	2021.823	Russia	21J(Delta)	GISAID
1076	hCoV-19/Mongolia/10011948/2021	EPI_ISL_10899772	2021.979	Russia	21J(Delta)	GISAID
1077	hCoV-19/Peru/LIM-UPCH-2188/2021	EPI_ISL_8189777	2021.958	Mongolia	21J(Delta)	GISAID
1078	hCoV-19/Lithuania/LTU000_VULSK_210723120086/2021	EPI_ISL_3340900	2021.941	Peru	21J(Delta)	GISAID
1079	hCoV-19/Lebanon/6581/2021	EPI_ISL_13829514	2021.558	Lithuania	21J(Delta)	GISAID
1080	hCoV-19/Laos/LOMWRU-0544/2022	EPI_ISL_15973633	2021.804	Lebanon	21J(Delta)	GISAID
1081	hCoV-19/USA/NE-NCOV21-25271/2021	EPI_ISL_3235022	2022.122	Laos	21J(Delta)	GISAID
1082	hCoV-19/NewZealand/21CH0796/2021	EPI_ISL_7377448	2021.566	USA	21J(Delta)	GISAID
1083	hCoV-19/Bonaire/BQ-RIVM-60399/2021	EPI_ISL_4839171	2021.895	NewZealand	21J(Delta)	GISAID
1084	hCoV-19/Australia/SA1024/2021	EPI_ISL_7288171	2021.7	Bonaire	21J(Delta)	GISAID
1085	hCoV-19/USA/MA-CDCBI-CRSP_X2JXLQH4NMNEJY7L/2021	EPI_ISL_5939231	2021.897	Australia	21J(Delta)	GISAID
1086	hCoV-19/Bolivia/SAN-CABANA-PE-UPCH-2346/2021	EPI_ISL_8800585	2021.821	USA	21J(Delta)	GISAID
1087	hCoV-19/Ecuador/NIC-INSPI-349383/2021	EPI_ISL_6129968	2021.845	Bolivia	21J(Delta)	GISAID
1088	hCoV-19/USA/MA-CDCBI-CRSP_QZ5LTAQRBRM5IS77/2021	EPI_ISL_3839033	2021.651	Ecuador	21J(Delta)	GISAID
1089	hCoV-19/Montenegro/CO-00531_MNE000_5460202102/2021	EPI_ISL_7391890	2021.645	USA	21J(Delta)	GISAID
1090	hCoV-19/Mauritius/CERI-KRISP-K033127/2021	EPI_ISL_7860025	2021.829	Montenegro	21J(Delta)	GISAID
1091	hCoV-19/Nepal/EPN-K2474/2021	EPI_ISL_12956318	2021.905	Mauritius	21J(Delta)	GISAID
1092	hCoV-19/Myanmar/DSMRC-054/2021	EPI_ISL_8920487	2021.864	Nepal	21J(Delta)	GISAID
1093	hCoV-19/Morocco/165/2021	EPI_ISL_8144256	2021.93	Myanmar	21J(Delta)	GISAID
1094	hCoV-19/Monaco/IPP24115/2021	EPI_ISL_4171693	2021.982	Morocco	21J(Delta)	GISAID
1095	hCoV-19/Italy/PUG_UNIBA_APU-BA360/2021	EPI_ISL_5880883	2021.585	Monaco	21J(Delta)	GISAID
1096	hCoV-19/France/ARA-HCL021231741001/2021	EPI_ISL_8544691	2021.788	Italy	21J(Delta)	GISAID
1097	hCoV-19/Malta/MDxMDH690/2021	EPI_ISL_7459851	2021.911	France	21J(Delta)	GISAID
1098	hCoV-19/Cyprus/BMV2147/2021	EPI_ISL_16368600	2021.832	Malta	21J(Delta)	GISAID
1099	hCoV-19/Japan/PG-175178/2021	EPI_ISL_9224547	2021.703	Cyprus	21J(Delta)	GISAID
1100	hCoV-19/Japan/PG-173962/2021	EPI_ISL_9231600	2021.859	Japan	21J(Delta)	GISAID
1101	hCoV-19/Japan/PG-80815/2021	EPI_ISL_3892693	2021.974	Japan	21J(Delta)	GISAID
1102	hCoV-19/Japan/PG-143914/2021	EPI_ISL_5760540	2021.456	Japan	21J(Delta)	GISAID
1103	hCoV-19/Japan/PG-176863/2021	EPI_ISL_9219073	2021.629	Japan	21J(Delta)	GISAID
1104	hCoV-19/Albania/244214/2021	EPI_ISL_16854849	2021.999	Japan	21J(Delta)	GISAID
1105	hCoV-19/France/GES-HMN-21102210188/2021	EPI_ISL_5946598	2021.895	Albania	21J(Delta)	GISAID
1106	hCoV-19/Spain/NC-CHN-01005292/2021	EPI_ISL_6133404	2021.799	France	21J(Delta)	GISAID
1107	hCoV-19/Iceland/DCGN-0008464/2021	EPI_ISL_16935059	2021.796	Spain	21J(Delta)	GISAID
1108	hCoV-19/Maldives/MAV93660/2021	EPI_ISL_8525187	2021.914	Iceland	21J(Delta)	GISAID
1109	hCoV-19/Aruba/AW-RIVM-72587/2021	EPI_ISL_7469655	2021.963	Maldives	21J(Delta)	GISAID
1110	hCoV-19/Romania/SV_SJU_46292/2021	EPI_ISL_6595231	2021.9	Aruba	21J(Delta)	GISAID
1111	hCoV-19/Germany/BW-RKI-I-256106/2021	EPI_ISL_4612868	2021.763	Romania	21J(Delta)	GISAID
1112	hCoV-19/Russia/YAR-CRIE-D190P0003/2021	EPI_ISL_6901598	2021.711	Germany	21J(Delta)	GISAID
1113	hCoV-19/Turkey/HSGM-F3358/2021	EPI_ISL_6975812	2021.812	Russia	21J(Delta)	GISAID
1114	hCoV-19/Netherlands/OV-GD-13279045/2021	EPI_ISL_9496010	2021.892	Turkey	21J(Delta)	GISAID
1115	hCoV-19/Qatar/QA.QU..19.5.E7/2021	EPI_ISL_6132351	2021.758	Netherlands	21J(Delta)	GISAID
1116	hCoV-19/Georgia/Tb-SNGS1508/2021	EPI_ISL_5807910	2021.623	Qatar	21J(Delta)	GISAID
1117	hCoV-19/Georgia/Tb-S1403/2021	EPI_ISL_4658337	2021.758	Georgia	21J(Delta)	GISAID
1118	hCoV-19/Romania/B-16798/2021	EPI_ISL_2932523	2021.722	Georgia	21J(Delta)	GISAID
1119	hCoV-19/CzechRepublic/FNHK-Ps-000268/2021	EPI_ISL_5937568	2021.489	Romania	21J(Delta)	GISAID
1120	hCoV-19/Luxembourg/LNS5424829/2021	EPI_ISL_5395328	2021.681	CzechRepublic	21J(Delta)	GISAID
1121	hCoV-19/Sweden/20557298P/2021	EPI_ISL_3786609	2021.637	Luxembourg	21J(Delta)	GISAID
1122	hCoV-19/Turkey/HSGM-E6184/2021	EPI_ISL_4892619	2021.574	Sweden	21J(Delta)	GISAID
1123	hCoV-19/Iran/AK06149NGS/2021	EPI_ISL_15755406	2021.692	Turkey	21J(Delta)	GISAID
1124	hCoV-19/Iran/49809/2021	EPI_ISL_15755370	2021.714	Iran	21J(Delta)	GISAID
1125	hCoV-19/Ukraine/CGZ-15/2021	EPI_ISL_13200025	2021.544	Iran	21J(Delta)	GISAID
1126	hCoV-19/Iran/AL2210/2021	EPI_ISL_15755417	2021.853	Ukraine	21J(Delta)	GISAID
1127	hCoV-19/Mongolia/10011934/2021	EPI_ISL_10899761	2021.796	Iran	21J(Delta)	GISAID
1128	hCoV-19/Mongolia/UB-422853/2021	EPI_ISL_14766759	2021.919	Mongolia	21J(Delta)	GISAID
1129	hCoV-19/Zambia/ZMB-112851/2021	EPI_ISL_4513716	2021.982	Mongolia	21J(Delta)	GISAID
1130	hCoV-19/Zambia/ZMB-97822/2021	EPI_ISL_2803663	2021.552	Zambia	21J(Delta)	GISAID
1131	hCoV-19/USA/NV-CDC-QDX30084695/2021	EPI_ISL_5930035	2021.393	Zambia	21J(Delta)	GISAID
1132	hCoV-19/Jamaica/JPL1619590/2021	EPI_ISL_10899878	2021.788	USA	21J(Delta)	GISAID
1133	hCoV-19/Jamaica/202112047/2021	EPI_ISL_8926819	2021.823	Jamaica	21J(Delta)	GISAID
1134	hCoV-19/Latvia/3667611/2021	EPI_ISL_9698986	2021.867	Jamaica	21J(Delta)	GISAID
1135	hCoV-19/Romania/B-36568/2021	EPI_ISL_7405433	2021.941	Latvia	21J(Delta)	GISAID
1136	hCoV-19/Nepal/NPHL/S-282/2021	EPI_ISL_8056904	2021.864	Romania	21J(Delta)	GISAID
1137	hCoV-19/Jordan/RMSR5S12/2021	EPI_ISL_4849558	2021.947	Nepal	21J(Delta)	GISAID
1138	hCoV-19/India/KA-NIMH-SEQ-925/2021	EPI_ISL_2379385	2021.741	Jordan	21J(Delta)	GISAID
1139	hCoV-19/Nepal/NPHL-S-314/2021	EPI_ISL_8402644	2021.352	India	21J(Delta)	GISAID
1140	hCoV-19/Mauritius/CERI-KRISP-K033305/2021	EPI_ISL_7860071	2021.664	Nepal	21J(Delta)	GISAID
1141	hCoV-19/Andorra/AND-247_213001323001_COV-GC/2021	EPI_ISL_7589518	2021.897	Mauritius	21J(Delta)	GISAID
1142	hCoV-19/Andorra/AND-247_213001322901_COV-GC/2021	EPI_ISL_7589517	2021.807	Andorra	21J(Delta)	GISAID
1143	hCoV-19/CostaRica/INC-1648-713328/2021	EPI_ISL_6591759	2021.79	Andorra	21J(Delta)	GISAID
1144	hCoV-19/Nicaragua/CNDR-126126/2021	EPI_ISL_17065476	2021.823	CostaRica	21J(Delta)	GISAID
1145	hCoV-19/Mexico/OAX-INMEGEN-36-184/2021	EPI_ISL_6507859	2021.623	Nicaragua	21J(Delta)	GISAID
1146	hCoV-19/Guatemala/INC-LNS-134/2021	EPI_ISL_8056762	2021.842	Mexico	21J(Delta)	GISAID
1147	hCoV-19/Guatemala/ASI4243/2021	EPI_ISL_4051047	2021.851	Guatemala	21J(Delta)	GISAID
1148	hCoV-19/Mexico/CHH_LANGEBIO_IMSS_4970/2022	EPI_ISL_9150846	2021.593	Guatemala	21J(Delta)	GISAID
1149	hCoV-19/CostaRica/INC-1564-711146/2021	EPI_ISL_6316269	2022.007	Mexico	21J(Delta)	GISAID
1150	hCoV-19/Nicaragua/CNDR-189175/2021	EPI_ISL_17065722	2021.799	CostaRica	21J(Delta)	GISAID
1151	hCoV-19/CostaRica/HNN-1016/2021	EPI_ISL_3761789	2021.958	Nicaragua	21J(Delta)	GISAID
1152	hCoV-19/Mexico/GUA_LANGEBIO_IMSS_4655/2021	EPI_ISL_8911005	2021.601	CostaRica	21J(Delta)	GISAID
1153	hCoV-19/Guatemala/ASI4492/2021	EPI_ISL_7732532	2021.952	Mexico	21J(Delta)	GISAID
1154	hCoV-19/Honduras/785828-ICGES/2021	EPI_ISL_9983992	2021.662	Guatemala	21J(Delta)	GISAID
1155	hCoV-19/AmericanSamoa/AS-CDC-2-5343518/2021	EPI_ISL_8681209	2021.692	Honduras	21J(Delta)	GISAID
1156	hCoV-19/Colombia/DC-UNIANDES-G029261/2021	EPI_ISL_4740159	2021.747	AmericanSamoa	21J(Delta)	GISAID
1157	hCoV-19/Poland/2613WSN2021_wsseol/2021	EPI_ISL_5885398	2021.604	Colombia	21J(Delta)	GISAID
1158	hCoV-19/Canada/QC-1nDJXW-503176641/2021	EPI_ISL_7664410	2021.807	Poland	21J(Delta)	GISAID
1159	hCoV-19/USA/NC-CDC-LC0289799/2021	EPI_ISL_5088500	2021.788	Canada	21J(Delta)	GISAID
1160	hCoV-19/USA/MT-USAFSAM-S6670/2021	EPI_ISL_4740674	2021.716	USA	21J(Delta)	GISAID
1161	hCoV-19/USA/MD-IGS-52124210069A/2021	EPI_ISL_5014559	2021.667	USA	21J(Delta)	GISAID
1162	hCoV-19/Mexico/ZAC_IBT_IMSS_5864/2022	EPI_ISL_9569927	2021.662	USA	21J(Delta)	GISAID
1163	hCoV-19/USA/GA-CDC-LC0129537/2021	EPI_ISL_4157577	2022.034	Mexico	21J(Delta)	GISAID
1164	hCoV-19/USA/IL-CDC-LC0333952/2021	EPI_ISL_5873776	2021.56	USA	21J(Delta)	GISAID
1165	hCoV-19/USA/WI-CDC-ASC210381115/2021	EPI_ISL_5774347	2021.766	USA	21J(Delta)	GISAID
1166	hCoV-19/USA/GA-CDC-STM-000738302/2021	EPI_ISL_5240380	2021.744	USA	21J(Delta)	GISAID
1167	hCoV-19/Mexico/ZAC_IBT_IMSS_4014/2021	EPI_ISL_6863797	2021.749	USA	21J(Delta)	GISAID
1168	hCoV-19/USA/ME-HETL-J9673/2021	EPI_ISL_7126704	2021.842	Mexico	21J(Delta)	GISAID
1169	hCoV-19/USA/WV-CDC-ASC210122110/2021	EPI_ISL_4400131	2021.895	USA	21J(Delta)	GISAID
1170	hCoV-19/Mexico/SON_IBT_IMSS_4421/2021	EPI_ISL_6863637	2021.651	USA	21J(Delta)	GISAID
1171	hCoV-19/USA/OK-OKPHLCOV0008794/2021	EPI_ISL_15563556	2021.837	Mexico	21J(Delta)	GISAID
1172	hCoV-19/Mexico/JAL_InDRE_FB54363_E_S9990/2021	EPI_ISL_8747781	2021.897	USA	21J(Delta)	GISAID
1173	hCoV-19/Benin/NMIMR-LFHV528826/2021	EPI_ISL_7139908	2021.963	Mexico	21J(Delta)	GISAID
1174	hCoV-19/Benin/MTMC_35_094/2021	EPI_ISL_17425672	2021.642	Benin	21J(Delta)	GISAID
1175	hCoV-19/UnitedArabEmirates/BTC-10056/2021	EPI_ISL_16801004	2021.785	Benin	21J(Delta)	GISAID
1176	hCoV-19/Djibouti/NAMRU3_D402/2021	EPI_ISL_6693745	2021.955	UnitedArabEmirates	21J(Delta)	GISAID
1177	hCoV-19/UnitedArabEmirates/BTC-9621/2021	EPI_ISL_16800762	2021.714	Djibouti	21J(Delta)	GISAID
1178	hCoV-19/Chad/TCH-010/2021	EPI_ISL_10729335	2021.889	UnitedArabEmirates	21J(Delta)	GISAID
1179	hCoV-19/SolomonIslands/SOL037/2022	EPI_ISL_11207440	2021.933	Chad	21J(Delta)	GISAID
1180	hCoV-19/SolomonIslands/SOL023/2022	EPI_ISL_11207426	2022.127	SolomonIslands	21J(Delta)	GISAID
1181	hCoV-19/Bahrain/21120021761_S37_L001/2021	EPI_ISL_14131671	2022.07	SolomonIslands	21J(Delta)	GISAID
1182	hCoV-19/Eswatini/N22740/2021	EPI_ISL_9439171	2021.936	Bahrain	21J(Delta)	GISAID
1183	hCoV-19/Mozambique/CERI-KRISP-K030798/2021	EPI_ISL_6795171	2021.771	Eswatini	21J(Delta)	GISAID
1184	hCoV-19/Comoros/SS3796/2021	EPI_ISL_6508149	2021.766	Mozambique	21J(Delta)	GISAID
1185	hCoV-19/Comoros/SS3792/2021	EPI_ISL_6508140	2021.812	Comoros	21J(Delta)	GISAID
1186	hCoV-19/Netherlands/UT-RIVM-65224/2021	EPI_ISL_5822037	2021.79	Comoros	21J(Delta)	GISAID
1187	hCoV-19/Germany/BE-RKI-I-288673/2021	EPI_ISL_5401379	2021.777	Netherlands	21J(Delta)	GISAID
1188	hCoV-19/Bulgaria/21BG-EU_004086_Pl35/2021	EPI_ISL_3796034	2021.777	Germany	21J(Delta)	GISAID
1189	hCoV-19/Fujian/2021KT-VIR-SPE-0005/2021	EPI_ISL_15756086	2021.568	Bulgaria	21J(Delta)	GISAID
1190	hCoV-19/Bulgaria/21BG-EU_011958_Pl114/2021	EPI_ISL_8580008	2021.429	Fujian	21J(Delta)	GISAID
1191	hCoV-19/England/PLYM-2C6D63A/2021	EPI_ISL_7202836	2021.895	Bulgaria	21J(Delta)	GISAID
1192	hCoV-19/Canada/PE-NML-249061/2021	EPI_ISL_15185084	2021.911	England	21J(Delta)	GISAID
1193	hCoV-19/Qatar/QA.QU.20.6.D5/2021	EPI_ISL_5476086	2021.886	Canada	21J(Delta)	GISAID
1194	hCoV-19/CaboVerde/SL6970/2021	EPI_ISL_11270680	2021.662	Qatar	21J(Delta)	GISAID
1195	hCoV-19/CzechRepublic/NRL_11135/2021	EPI_ISL_3535907	2021.881	CaboVerde	21J(Delta)	GISAID
1196	hCoV-19/Aruba/AW-RIVM-66068/2021	EPI_ISL_5967708	2021.566	CzechRepublic	21J(Delta)	GISAID
1197	hCoV-19/Aruba/AW-RIVM-58348/2021	EPI_ISL_4543632	2021.779	Aruba	21J(Delta)	GISAID
1198	hCoV-19/Bulgaria/21BG-EU_009930_Pl95/2021	EPI_ISL_7327381	2021.67	Aruba	21J(Delta)	GISAID
1199	hCoV-19/Denmark/DCGC-170427/2021	EPI_ISL_4170492	2021.799	Bulgaria	21J(Delta)	GISAID
1200	hCoV-19/NewZealand/21CV1891/2021	EPI_ISL_6827520	2021.67	Denmark	21J(Delta)	GISAID
1201	hCoV-19/Australia/NT380/2021	EPI_ISL_4761383	2021.834	NewZealand	21J(Delta)	GISAID
1202	hCoV-19/SierraLeone/CPHRL_SEQ_21_298/2021	EPI_ISL_7620048	2021.648	Australia	21J(Delta)	GISAID
1203	hCoV-19/Norway/OUS-14673/2021	EPI_ISL_6226400	2021.853	SierraLeone	21J(Delta)	GISAID
1204	hCoV-19/England/MILK-1BED85E/2021	EPI_ISL_3640645	2021.703	Norway	21J(Delta)	GISAID
1205	hCoV-19/Lithuania/LSMULKKGMMK14C186/2021	EPI_ISL_3481446	2021.626	England	21J(Delta)	GISAID
1206	hCoV-19/Norway/24796/2021	EPI_ISL_6695623	2021.53	Lithuania	21J(Delta)	GISAID
1207	hCoV-19/Sweden/37211126XXP/2021	EPI_ISL_4109317	2021.793	Norway	21J(Delta)	GISAID
1208	hCoV-19/Kosovo/CO-00570-XXK000_596_Pe/2021	EPI_ISL_8050846	2021.662	Sweden	21J(Delta)	GISAID
1209	hCoV-19/Poland/1509WSN2021_wsseol/2021	EPI_ISL_4543961	2021.897	Kosovo	21J(Delta)	GISAID
1210	hCoV-19/Georgia/Tb-sNGS1660/2021	EPI_ISL_5999220	2021.705	Poland	21J(Delta)	GISAID
1211	hCoV-19/England/MILK-1D07573/2021	EPI_ISL_3992448	2021.763	Georgia	21J(Delta)	GISAID
1212	hCoV-19/Wales/PHWC-PFZUHG/2021	EPI_ISL_7565054	2021.659	England	21J(Delta)	GISAID
1213	hCoV-19/Uganda/UG726/2021	EPI_ISL_6332913	2021.897	Wales	21J(Delta)	GISAID
1214	hCoV-19/BosniaandHerzegovina/166777/2021	EPI_ISL_4239939	2021.412	Uganda	21J(Delta)	GISAID
1215	hCoV-19/Kenya/SS3724/2021	EPI_ISL_5942952	2021.615	BosniaandHerzegovina	21J(Delta)	GISAID
1216	hCoV-19/Iceland/DCGN-0008556/2021	EPI_ISL_16935151	2021.793	Kenya	21J(Delta)	GISAID
1217	hCoV-19/Djibouti/NAMRU3_D334/2021	EPI_ISL_6693744	2021.908	Iceland	21J(Delta)	GISAID
1218	hCoV-19/Uganda/MRC-UVRI-UVRI403718/2021	EPI_ISL_8523904	2021.689	Djibouti	21J(Delta)	GISAID
1219	hCoV-19/SouthSudan/UG1090/2021	EPI_ISL_10512524	2021.659	Uganda	21J(Delta)	GISAID
1220	hCoV-19/SouthSudan/UG1100/2021	EPI_ISL_10512534	2021.662	SouthSudan	21J(Delta)	GISAID
1221	hCoV-19/SouthSudan/UG686/2021	EPI_ISL_3546325	2021.815	SouthSudan	21J(Delta)	GISAID
1222	hCoV-19/SriLanka/CDR284/2021	EPI_ISL_4414106	2021.473	SouthSudan	21J(Delta)	GISAID
1223	hCoV-19/SriLanka/aicbu1090/2021	EPI_ISL_3720877	2021.695	SriLanka	21J(Delta)	GISAID
1224	hCoV-19/SriLanka/aicbu3010/2021	EPI_ISL_8281578	2021.634	SriLanka	21J(Delta)	GISAID
1225	hCoV-19/UnitedArabEmirates/BTC-8515/2021	EPI_ISL_16805472	2021.952	SriLanka	21J(Delta)	GISAID
1226	hCoV-19/Lebanon/7277/2021	EPI_ISL_13829652	2021.733	UnitedArabEmirates	21J(Delta)	GISAID
1227	hCoV-19/Lebanon/7372/2021	EPI_ISL_13829503	2021.895	Lebanon	21J(Delta)	GISAID
1228	hCoV-19/Portugal/PT16643/2021	EPI_ISL_4396715	2021.895	Lebanon	21J(Delta)	GISAID
1229	hCoV-19/France/MC-CERBAHC-1240226/2021	EPI_ISL_8120309	2021.684	Portugal	21J(Delta)	GISAID
1230	hCoV-19/Algeria/36417/2021	EPI_ISL_3161808	2021.952	France	21J(Delta)	GISAID
1231	hCoV-19/Switzerland/GE-HUG-35289979/2021	EPI_ISL_4274390	2021.355	Algeria	21J(Delta)	GISAID
1232	hCoV-19/UnitedArabEmirates/BTC-9066/2021	EPI_ISL_16800312	2021.681	Switzerland	21J(Delta)	GISAID
1233	hCoV-19/USA/ID-CDC-LC0451606/2021	EPI_ISL_8600851	2021.793	UnitedArabEmirates	21J(Delta)	GISAID
1234	hCoV-19/Panama/M98628-GMI/2021	EPI_ISL_13105660	2021.99	USA	21J(Delta)	GISAID
1235	hCoV-19/Guyana/8167-GMI/2021	EPI_ISL_11764516	2021.829	Panama	21J(Delta)	GISAID
1236	hCoV-19/env/Austria/CeMM15916/2021	EPI_ISL_4356997	2021.777	Guyana	21J(Delta)	GISAID
1237	hCoV-19/SouthSudan/UG1096/2021	EPI_ISL_10512530	2021.651	env	21J(Delta)	GISAID
1238	hCoV-19/Uganda/MRC-UVRI-UVRI415399/2021	EPI_ISL_8307358	2021.837	SouthSudan	21J(Delta)	GISAID
1239	hCoV-19/USA/VA-DCLS-0580/2020	EPI_ISL_526801	2021.744	Uganda	21J(Delta)	GISAID
1240	hCoV-19/NorthMacedonia/375/2020	EPI_ISL_2392161	2020.212	USA	20B	GISAID
1241	hCoV-19/Russia/MOW-CSP-3-2-R_S6/2020	EPI_ISL_8907761	2020.19	NorthMacedonia	20B	GISAID
1242	hCoV-19/Bolivia/Beni-GM3-1/2021	EPI_ISL_2802862	2020.092	Russia	20B	GISAID
1243	hCoV-19/Bolivia/SAN-UPCH-1046/2020	EPI_ISL_5148315	2021.275	Bolivia	20B	GISAID
1244	hCoV-19/Latvia/625/2021	EPI_ISL_1219439	2020.671	Bolivia	20B	GISAID
1245	hCoV-19/Slovakia/UKBA-204/2020	EPI_ISL_577736	2021.075	Latvia	20B	GISAID
1246	hCoV-19/Senegal/90290/2020	EPI_ISL_8525842	2020.264	Slovakia	20B	GISAID
1247	hCoV-19/Senegal/72195/2020	EPI_ISL_8525804	2020.622	Senegal	20B	GISAID
1248	hCoV-19/Ecuador/USFQ-313/2020	EPI_ISL_3506149	2020.477	Senegal	20B	GISAID
1249	hCoV-19/Bulgaria/06/2020	EPI_ISL_480297	2020.633	Ecuador	20B	GISAID
1250	hCoV-19/Bulgaria/21BG-NC_A000035/2020	EPI_ISL_2081902	2020.22	Bulgaria	20B	GISAID
1251	hCoV-19/Uganda/UG007/2020	EPI_ISL_451189	2020.613	Bulgaria	20B	GISAID
1252	hCoV-19/Peru/LOR-INS-571/2020	EPI_ISL_1111464	2020.245	Uganda	20B	GISAID
1253	hCoV-19/Paraguay/WOR12903A609/2020	EPI_ISL_6944503	2020.993	Peru	20D	GISAID
1254	hCoV-19/Peru/LAM-INS-720/2020	EPI_ISL_1111180	2020.223	Paraguay	20D	GISAID
1255	hCoV-19/Peru/LIM-INS-271/2020	EPI_ISL_1093181	2020.245	Peru	20D	GISAID
1256	hCoV-19/Egypt/NRC-6449/2020	EPI_ISL_2232368	2020.291	Peru	20D	GISAID
1257	hCoV-19/Finland/8183/2021	EPI_ISL_3014893	2020.619	Egypt	20D	GISAID
1258	hCoV-19/Australia/NT219/2021	EPI_ISL_2379269	2021.418	Finland	20D	GISAID
1259	hCoV-19/Egypt/CUNCI-HGC10I014/2020	EPI_ISL_907092	2021.396	Australia	20D	GISAID
1260	hCoV-19/Egypt/PHARCO-ARMY-26/2021	EPI_ISL_1936345	2020.982	Egypt	20D	GISAID
1261	hCoV-19/Egypt/NRC-5448OP/2020	EPI_ISL_8193876	2021.116	Egypt	20D	GISAID
1262	hCoV-19/Egypt/ARMY-MCL002/2020	EPI_ISL_907078	2020.403	Egypt	20D	GISAID
1263	hCoV-19/Angola/KRISP-K009706/2020	EPI_ISL_1347897	2020.884	Egypt	20D	GISAID
1264	hCoV-19/Congo/ITM-013-011LEK/2021	EPI_ISL_1654217	2020.485	Angola	20D	GISAID
1265	hCoV-19/Timor-Leste/TL36/2020	EPI_ISL_4761502	2021.168	Congo	20D	GISAID
1266	hCoV-19/Niger/M114/2020	EPI_ISL_2281828	2020.988	Timor-Leste	20D	GISAID
1267	hCoV-19/Cameroon/ICGEB-CIRCB_10136/2020	EPI_ISL_2504131	2020.917	Niger	20D	GISAID
1268	hCoV-19/Peru/LIM-UPCH-2054/2020	EPI_ISL_8889951	2020.827	Cameroon	20D	GISAID
1269	hCoV-19/Peru/MOQ-INS-6199/2021	EPI_ISL_5495060	2020.673	Peru	20D	GISAID
1270	hCoV-19/Peru/LIM-INS-1952/2021	EPI_ISL_3023643	2021.36	Peru	21G(Lambda)	GISAID
1271	hCoV-19/Peru/ARE-INS-2546/2021	EPI_ISL_3537657	2021.188	Peru	21G(Lambda)	GISAID
1272	hCoV-19/Peru/LIM-UPCH-2048/2021	EPI_ISL_8889867	2021.423	Peru	21G(Lambda)	GISAID
1273	hCoV-19/Chile/RM-38165/2021	EPI_ISL_1321478	2021.281	Peru	21G(Lambda)	GISAID
1274	hCoV-19/Argentina/PAIS-A1063/2021	EPI_ISL_4405730	2021.147	Chile	21G(Lambda)	GISAID
1275	hCoV-19/SaintKittsandNevis/104029/2021	EPI_ISL_6932170	2021.648	Argentina	21G(Lambda)	GISAID
1276	hCoV-19/Peru/LIM-UPCH-0196/2020	EPI_ISL_729890	2021.818	SaintKittsandNevis	21G(Lambda)	GISAID
1277	hCoV-19/Peru/LIM-INS-508/2020	EPI_ISL_1111405	2020.786	Peru	20D	GISAID
1278	hCoV-19/Turkey/CTF_12092020_342/2020	EPI_ISL_2015098	2020.611	Peru	20D	GISAID
1279	hCoV-19/Argentina/PAIS-F0055/2020	EPI_ISL_981053	2020.698	Turkey	20D	GISAID
1280	hCoV-19/Egypt/CPHL-S9/2021	EPI_ISL_3274156	2020.622	Argentina	20D	GISAID
1281	hCoV-19/Kenya/SS2911/2021	EPI_ISL_6511054	2021.516	Egypt	20D	GISAID
1282	hCoV-19/Netherlands/NH-EMC-48/2020	EPI_ISL_523417	2021.029	Kenya	20D	GISAID
1283	hCoV-19/Serbia/SremskaMitrovica-011821207/2020	EPI_ISL_676575	2020.504	Netherlands	20D	GISAID
1284	hCoV-19/Serbia/Valjevo-596B15-1909/2020	EPI_ISL_6959656	2020.526	Serbia	20D	GISAID
1285	hCoV-19/Montenegro/ChVir-1796572002/2020	EPI_ISL_516927	2020.717	Serbia	20D	GISAID
1286	hCoV-19/Cyprus/BMVUCY402/2020	EPI_ISL_7210751	2020.542	Montenegro	20D	GISAID
1287	hCoV-19/Serbia/Sabac-000230907/2020	EPI_ISL_678491	2020.714	Cyprus	20D	GISAID
1288	hCoV-19/Italy/ABR-IZSGC-TE101729/2020	EPI_ISL_849662	2020.518	Serbia	20D	GISAID
1289	hCoV-19/Brazil/PR-L21-CD448/2020	EPI_ISL_476370	2020.561	Italy	20D	GISAID
1290	hCoV-19/Aruba/AW-RIVM-39239/2021	EPI_ISL_2610700	2020.264	Brazil	20B	GISAID
1291	hCoV-19/Bolivia/SAN-UPCH-0980/2021	EPI_ISL_5147031	2021.421	Aruba	20B	GISAID
1292	hCoV-19/Venezuela/NuE558/2021	EPI_ISL_17385404	2021.103	Bolivia	20J(GammaV3)	GISAID
1293	hCoV-19/Venezuela/NE420/2021	EPI_ISL_15104819	2021.445	Venezuela	20J(GammaV3)	GISAID
1294	hCoV-19/Venezuela/Suc429/2021	EPI_ISL_15104836	2021.262	Venezuela	20J(GammaV3)	GISAID
1295	hCoV-19/TrinidadandTobago/73954/2021	EPI_ISL_2716580	2021.01	Venezuela	20J(GammaV3)	GISAID
1296	hCoV-19/Switzerland/SZ-ETHZ-33240482/2021	EPI_ISL_2724466	2021.442	TrinidadandTobago	20J(GammaV3)	GISAID
1297	hCoV-19/Brazil/SP-reBUT_353010750/2021	EPI_ISL_5800974	2021.462	Switzerland	20J(GammaV3)	GISAID
1298	hCoV-19/Paraguay/WOR12903A849/2021	EPI_ISL_6944592	2021.308	Brazil	20J(GammaV3)	GISAID
1299	hCoV-19/Mexico/ROO-LANGEBIO_IMSS_0918/2021	EPI_ISL_2671666	2021.445	Paraguay	20J(GammaV3)	GISAID
1300	hCoV-19/Italy/UMB-IZSGC-275977.1.69/2021	EPI_ISL_2308716	2021.377	Mexico	20J(GammaV3)	GISAID
1301	hCoV-19/Portugal/PT17382/2021	EPI_ISL_4796986	2021.36	Italy	20J(GammaV3)	GISAID
1302	hCoV-19/Guyana/GPR0359771/2021	EPI_ISL_6342905	2021.716	Portugal	20J(GammaV3)	GISAID
1303	hCoV-19/Brazil/GO-FIOCRUZ-62515/2021	EPI_ISL_8325112	2021.684	Guyana	20J(GammaV3)	GISAID
1304	hCoV-19/Brazil/GO-HLAGYN-1493369/2021	EPI_ISL_2187812	2021.788	Brazil	20J(GammaV3)	GISAID
1305	hCoV-19/Brazil/AM-FIOCRUZ-21890173RCC/2021	EPI_ISL_2777968	2021.149	Brazil	20J(GammaV3)	GISAID
1306	hCoV-19/Brazil/AL-FIOCRUZ-43116/2021	EPI_ISL_3802934	2021.412	Brazil	20J(GammaV3)	GISAID
1307	hCoV-19/Ecuador/NIC-INSPI-93379/2021	EPI_ISL_3068194	2021.538	Brazil	20J(GammaV3)	GISAID
1308	hCoV-19/Paraguay/WOR12903A663/2021	EPI_ISL_6944528	2021.508	Ecuador	20J(GammaV3)	GISAID
1309	hCoV-19/Uruguay/DLSP_4302/2021	EPI_ISL_12532629	2021.336	Paraguay	20J(GammaV3)	GISAID
1310	hCoV-19/Uruguay/DLSP_3735/2021	EPI_ISL_12532630	2021.421	Uruguay	20J(GammaV3)	GISAID
1311	hCoV-19/Uruguay/DLSP_4952/2021	EPI_ISL_12532635	2021.382	Uruguay	20J(GammaV3)	GISAID
1312	hCoV-19/Brazil/SP-IB_100089/2021	EPI_ISL_1966134	2021.527	Uruguay	20J(GammaV3)	GISAID
1313	hCoV-19/Chile/AR-90344/2021	EPI_ISL_2391439	2021.185	Brazil	20J(GammaV3)	GISAID
1314	hCoV-19/Argentina/INEI107941/2021	EPI_ISL_4083469	2021.338	Chile	20J(GammaV3)	GISAID
1315	hCoV-19/Argentina/INEI106626/2021	EPI_ISL_4082886	2021.514	Argentina	20J(GammaV3)	GISAID
1316	hCoV-19/Chile/RM-55861/2021	EPI_ISL_1534555	2021.453	Argentina	20J(GammaV3)	GISAID
1317	hCoV-19/Chile/RM-ISPC-70927/2021	EPI_ISL_17028326	2021.207	Chile	20J(GammaV3)	GISAID
1318	hCoV-19/Argentina/INEI114294/2021	EPI_ISL_8689214	2021.253	Chile	20J(GammaV3)	GISAID
1319	hCoV-19/Argentina/INEI105613/2021	EPI_ISL_4082377	2021.895	Argentina	20J(GammaV3)	GISAID
1320	hCoV-19/DominicanRepublic/Yale-6279/2021	EPI_ISL_3236436	2021.393	Argentina	20J(GammaV3)	GISAID
1321	hCoV-19/USA/TN-CDC-ASC210065806/2021	EPI_ISL_2372432	2021.377	DominicanRepublic	20J(GammaV3)	GISAID
1322	hCoV-19/Honduras/47114/2021	EPI_ISL_4029413	2021.382	USA	20J(GammaV3)	GISAID
1323	hCoV-19/Nicaragua/CNDR-107279/2021	EPI_ISL_17065449	2021.379	Honduras	20J(GammaV3)	GISAID
1324	hCoV-19/Canada/SK-NML-89118/2021	EPI_ISL_2889331	2021.514	Nicaragua	20J(GammaV3)	GISAID
1325	hCoV-19/Belgium/UMONS-P01-78567-01/2021	EPI_ISL_2271946	2021.396	Canada	20J(GammaV3)	GISAID
1326	hCoV-19/Spain/VC-IBV-99028603/2021	EPI_ISL_2271505	2021.374	Belgium	20J(GammaV3)	GISAID
1327	hCoV-19/Colombia/ANT-CWOHC-VG-SEC00285Y/2021	EPI_ISL_1960040	2021.289	Spain	20J(GammaV3)	GISAID
1328	hCoV-19/Panama/GMI-PAM18357/2021	EPI_ISL_11681860	2021.267	Colombia	20J(GammaV3)	GISAID
1329	hCoV-19/Panama/PA40273354-GMI/2021	EPI_ISL_11686146	2021.412	Panama	20J(GammaV3)	GISAID
1330	hCoV-19/Panama/GMI-PASEQ477/2021	EPI_ISL_11695639	2021.434	Panama	20J(GammaV3)	GISAID
1331	hCoV-19/Bolivia/SAN-CABANA-PE-UPCH-2255/2021	EPI_ISL_8800639	2021.675	Panama	20J(GammaV3)	GISAID
1332	hCoV-19/Brazil/RO-IAL-4347/2021	EPI_ISL_6840903	2021.585	Bolivia	20J(GammaV3)	GISAID
1333	hCoV-19/Suriname/SR-573/2021	EPI_ISL_4003156	2021.415	Brazil	20J(GammaV3)	GISAID
1334	hCoV-19/Suriname/SR-340/2021	EPI_ISL_3462646	2021.604	Suriname	20J(GammaV3)	GISAID
1335	hCoV-19/Suriname/SR-224/2021	EPI_ISL_2502475	2021.41	Suriname	20J(GammaV3)	GISAID
1336	hCoV-19/Laos/LOMWRU-0461/2021	EPI_ISL_15656023	2021.297	Suriname	20J(GammaV3)	GISAID
1337	hCoV-19/Bangladesh/DNAS_DRCIM_CPH_isl_515_BGD/2020	EPI_ISL_774887	2021.897	Laos	20J(GammaV3)	GISAID
1338	hCoV-19/Bangladesh/BCSIR-NILMRC-238/2020	EPI_ISL_487393	2020.327	Bangladesh	20B	GISAID
1339	hCoV-19/USA/NJ-MSHSPSP-PV17505/2020	EPI_ISL_802202	2020.512	Bangladesh	20B	GISAID
1340	hCoV-19/Cyprus/002/2020	EPI_ISL_463742	2020.652	USA	20B	GISAID
1341	hCoV-19/Vietnam/KH-55/2020	EPI_ISL_17373280	2020.223	Cyprus	20B	GISAID
1342	hCoV-19/Poland/KCZ_1.79/2020	EPI_ISL_2631281	2020.865	Vietnam	20B	GISAID
1343	hCoV-19/CzechRepublic/NRL-8124/2020	EPI_ISL_560411	2020.944	Poland	20B	GISAID
1344	hCoV-19/Denmark/DCGC-4734/2020	EPI_ISL_622173	2020.561	CzechRepublic	20B	GISAID
1345	hCoV-19/Poland/Masovia-12866/2020	EPI_ISL_754906	2020.723	Denmark	20B	GISAID
1346	hCoV-19/Mexico/NLE-UANL-027/2020	EPI_ISL_779189	2020.657	Poland	20B	GISAID
1347	hCoV-19/Bulgaria/34/2020	EPI_ISL_480306	2020.906	Mexico	20B	GISAID
1348	hCoV-19/Bulgaria/18/2020	EPI_ISL_480301	2020.316	Bulgaria	20B	GISAID
1349	hCoV-19/Brazil/RS-FIOCRUZ-6236/2020	EPI_ISL_2661872	2020.327	Bulgaria	20B	GISAID
1350	hCoV-19/Togo/TGS4/2020	EPI_ISL_1508958	2020.408	Brazil	20B	GISAID
1351	hCoV-19/USA/DE-DHSS-F980184/2020	EPI_ISL_693756	2020.887	Togo	20B	GISAID
1352	hCoV-19/Beijing/DT-travelUK01/2020	EPI_ISL_452355	2020.589	USA	20B	GISAID
1353	hCoV-19/Sweden/20-22126/2020	EPI_ISL_582793	2020.223	Beijing	20B	GISAID
1354	hCoV-19/Kazakhstan/KZY-CSP-21088_S61/2020	EPI_ISL_8907904	2020.504	Sweden	20B	GISAID
1355	hCoV-19/Greece/6462/2020	EPI_ISL_2301773	2020.608	Kazakhstan	20B	GISAID
1356	hCoV-19/Chile/RM-21431/2020	EPI_ISL_445251	2020.578	Greece	20B	GISAID
1357	hCoV-19/Spain/VC-IBV-98004571/2020	EPI_ISL_796116	2020.19	Chile	20B	GISAID
1358	hCoV-19/Spain/VC-IBV-98004408/2020	EPI_ISL_796092	2020.253	Spain	20B	GISAID
1359	hCoV-19/Palestine/89/2020	EPI_ISL_596562	2020.283	Spain	20B	GISAID
1360	hCoV-19/Israel/HMO-VL-2497871/2020	EPI_ISL_2096776	2020.482	Palestine	20B	GISAID
1361	hCoV-19/Palestine/AAS36/2020	EPI_ISL_1273095	2020.783	Israel	20B	GISAID
1362	hCoV-19/Seychelles/G28007/2021	EPI_ISL_4880529	2020.914	Palestine	20B	GISAID
1363	hCoV-19/Gabon/U0553/2020	EPI_ISL_11522796	2021.007	Seychelles	20B	GISAID
1364	hCoV-19/Japan/PG-10996/2020	EPI_ISL_893450	2020.766	Gabon	20B	GISAID
1365	hCoV-19/Japan/PG-8116/2020	EPI_ISL_687215	2020.848	Japan	20B	GISAID
1366	hCoV-19/Japan/PG-174048/2021	EPI_ISL_9214769	2020.652	Japan	20B	GISAID
1367	hCoV-19/Japan/PG-11161/2020	EPI_ISL_898069	2021.051	Japan	20B	GISAID
1368	hCoV-19/Cambodia/101372/2020	EPI_ISL_1040028	2020.818	Japan	20B	GISAID
1369	hCoV-19/Bulgaria/21BG-NC_A000039/2020	EPI_ISL_2081906	2020.821	Cambodia	20B	GISAID
1370	hCoV-19/Japan/PG-1912/2020	EPI_ISL_685518	2020.723	Bulgaria	20B	GISAID
1371	hCoV-19/Mozambique/INS-K007969/2020	EPI_ISL_887426	2020.321	Japan	20B	GISAID
1372	hCoV-19/Guatemala/ASI2010/2021	EPI_ISL_5926986	2020.687	Mozambique	20B	GISAID
1373	hCoV-19/Guatemala/ASI2092/2021	EPI_ISL_5926943	2021.168	Guatemala	20B	GISAID
1374	hCoV-19/Guatemala/ASI2055/2021	EPI_ISL_5926976	2021.141	Guatemala	20B	GISAID
1375	hCoV-19/Guatemala/ASI02052/2021	EPI_ISL_3446713	2021.149	Guatemala	20B	GISAID
1376	hCoV-19/Guatemala/ASI2041/2021	EPI_ISL_5926968	2021.212	Guatemala	20B	GISAID
1377	hCoV-19/NorthMacedonia/19044/2020	EPI_ISL_933766	2021.152	Guatemala	20B	GISAID
1378	hCoV-19/Tunisia/GB1412/2020	EPI_ISL_11172655	2020.843	NorthMacedonia	20B	GISAID
1379	hCoV-19/Bahrain/920458273_S24/2020	EPI_ISL_632902	2020.253	Tunisia	20B	GISAID
1380	hCoV-19/BurkinaFaso/CV1718/2020	EPI_ISL_4255007	2020.786	Bahrain	20B	GISAID
1381	hCoV-19/Zambia/ZMB-39730/2020	EPI_ISL_2803534	2020.496	BurkinaFaso	20B	GISAID
1382	hCoV-19/Canada/BC-BCCDC-4358/2020	EPI_ISL_969777	2020.57	Zambia	20B	GISAID
1383	hCoV-19/Canada/ABPHL-02509/2020	EPI_ISL_2163060	2020.668	Canada	20B	GISAID
1384	hCoV-19/UnitedArabEmirates/1853/2020	EPI_ISL_859621	2020.594	Canada	20B	GISAID
1385	hCoV-19/Peru/AMA-INS-766/2020	EPI_ISL_1532165	2020.51	UnitedArabEmirates	20B	GISAID
1386	hCoV-19/Indonesia/JB-GS-WJHL-ITB-GS-278/2020	EPI_ISL_7472772	2020.411	Peru	20B	GISAID
1387	hCoV-19/Austria/CeMM3915/2021	EPI_ISL_1180817	2020.867	Indonesia	20B	GISAID
1388	hCoV-19/Turkey/HSGM-1408/2021	EPI_ISL_940642	2021.108	Austria	20I(AlphaV1)	GISAID
1389	hCoV-19/Israel/HMO-VL-2658709/2021	EPI_ISL_2096900	2021.053	Turkey	20I(AlphaV1)	GISAID
1390	hCoV-19/Canada/QC-1nIOU-B1054121/2021	EPI_ISL_4221253	2021.16	Israel	20I(AlphaV1)	GISAID
1391	hCoV-19/Israel/CVL-13345/2021	EPI_ISL_2183628	2021.508	Canada	20I(AlphaV1)	GISAID
1392	hCoV-19/Maldives/MAV13785/2020	EPI_ISL_3452723	2021.333	Israel	20I(AlphaV1)	GISAID
1393	hCoV-19/Maldives/MAV23937/2021	EPI_ISL_3275171	2020.999	Maldives	20I(AlphaV1)	GISAID
1394	hCoV-19/Maldives/MAV23037/2021	EPI_ISL_3275176	2021.24	Maldives	20I(AlphaV1)	GISAID
1395	hCoV-19/CaboVerde/Praia_2438/2021	EPI_ISL_1123280	2021.226	Maldives	20I(AlphaV1)	GISAID
1396	hCoV-19/Estonia/Cov7264/2021	EPI_ISL_2642790	2021.048	CaboVerde	20I(AlphaV1)	GISAID
1397	hCoV-19/Estonia/C097264/2021	EPI_ISL_1731884	2021.001	Estonia	20I(AlphaV1)	GISAID
1398	hCoV-19/Iceland/11252/2021	EPI_ISL_3930206	2021.242	Estonia	20I(AlphaV1)	GISAID
1399	hCoV-19/Finland/2577/2021	EPI_ISL_1842009	2021.141	Iceland	20I(AlphaV1)	GISAID
1400	hCoV-19/Norway/OUS-03314/2021	EPI_ISL_4115506	2021.13	Finland	20I(AlphaV1)	GISAID
1401	hCoV-19/Canada/NL-NML-16829/2021	EPI_ISL_1278120	2021.19	Norway	20I(AlphaV1)	GISAID
1402	hCoV-19/Finland/THL-202118086/2021	EPI_ISL_2644984	2021.116	Canada	20I(AlphaV1)	GISAID
1403	hCoV-19/Bulgaria/21BG-EU_000866_Pl9/2021	EPI_ISL_1401345	2021.344	Finland	20I(AlphaV1)	GISAID
1404	hCoV-19/Iran/GRC-Krj-12-108/2021	EPI_ISL_2536158	2021.174	Bulgaria	20I(AlphaV1)	GISAID
1405	hCoV-19/Sweden/20491313P/2021	EPI_ISL_3158554	2021.138	Iran	20I(AlphaV1)	GISAID
1406	hCoV-19/Italy/SAR-Cagliari24/2021	EPI_ISL_1715186	2021.497	Sweden	20I(AlphaV1)	GISAID
1407	hCoV-19/Norway/08238/2021	EPI_ISL_1819429	2021.232	Italy	20I(AlphaV1)	GISAID
1408	hCoV-19/Canada/QC-L00345842001/2021	EPI_ISL_5891719	2021.226	Norway	20I(AlphaV1)	GISAID
1409	hCoV-19/Canada/PE-NML-42159/2021	EPI_ISL_15184965	2021.267	Canada	20I(AlphaV1)	GISAID
1410	hCoV-19/Romania/DJ64414/2021	EPI_ISL_6000397	2021.264	Canada	20I(AlphaV1)	GISAID
1411	hCoV-19/USA/KS-KHEL-1186/2021	EPI_ISL_1823116	2021.108	Romania	20I(AlphaV1)	GISAID
1412	hCoV-19/USA/ID-CDC-2-4173841/2021	EPI_ISL_1678322	2021.319	USA	20I(AlphaV1)	GISAID
1413	hCoV-19/Romania/IS-11044/2021	EPI_ISL_1969948	2021.201	USA	20I(AlphaV1)	GISAID
1414	hCoV-19/USA/ND-NDDH-02251/2021	EPI_ISL_2714612	2021.3	Romania	20I(AlphaV1)	GISAID
1415	hCoV-19/SaintLucia/74394/2021	EPI_ISL_2967979	2021.355	USA	20I(AlphaV1)	GISAID
1416	hCoV-19/Switzerland/ZH-ETHZ-610218/2021	EPI_ISL_2212203	2021.445	SaintLucia	20I(AlphaV1)	GISAID
1417	hCoV-19/Ireland/TA-NVRL-gQ23IRL79170/2021	EPI_ISL_2933928	2021.33	Switzerland	20I(AlphaV1)	GISAID
1418	hCoV-19/Iceland/11792/2021	EPI_ISL_3930774	2021.442	Ireland	20I(AlphaV1)	GISAID
1419	hCoV-19/Senegal/7918577/2021	EPI_ISL_8528328	2021.371	Iceland	20I(AlphaV1)	GISAID
1420	hCoV-19/Sweden/01_SE100_21CS504458/2021	EPI_ISL_2899498	2021.385	Senegal	20I(AlphaV1)	GISAID
1421	hCoV-19/Iraq/Samawa-3/2020	EPI_ISL_1524332	2021.453	Sweden	20I(AlphaV1)	GISAID
1422	hCoV-19/Angola/CERI-KRISP-K014509/2021	EPI_ISL_2492696	2020.988	Iraq	20I(AlphaV1)	GISAID
1423	hCoV-19/Bahrain/341702536/2021	EPI_ISL_1660461	2021.262	Angola	20I(AlphaV1)	GISAID
1424	hCoV-19/Australia/QLD1490/2021	EPI_ISL_849751	2021.21	Bahrain	20I(AlphaV1)	GISAID
1425	hCoV-19/Spain/CM-ISCIII-210013/2020	EPI_ISL_862561	2021.004	Australia	20I(AlphaV1)	GISAID
1426	hCoV-19/Kyrgyzstan/Kyrg14113-070721/2021	EPI_ISL_9288134	2020.99	Spain	20I(AlphaV1)	GISAID
1427	hCoV-19/Portugal/PT5968/2021	EPI_ISL_1739249	2021.514	Kyrgyzstan	20I(AlphaV1)	GISAID
1428	hCoV-19/Ireland/D-NVRL-ec21IRL75021/2021	EPI_ISL_1502245	2021.273	Portugal	20I(AlphaV1)	GISAID
1429	hCoV-19/Algeria/14564/2021	EPI_ISL_11905496	2021.204	Ireland	20I(AlphaV1)	GISAID
1430	hCoV-19/Cyprus/BMV619/2021	EPI_ISL_16373237	2021.13	Algeria	20I(AlphaV1)	GISAID
1431	hCoV-19/Cyprus/BMV580/2021	EPI_ISL_16373208	2021.177	Cyprus	20I(AlphaV1)	GISAID
1432	hCoV-19/Greece/206890/2021	EPI_ISL_2365127	2021.16	Cyprus	20I(AlphaV1)	GISAID
1433	hCoV-19/Guinea/Conakry_21545/2021	EPI_ISL_3988381	2021.36	Greece	20I(AlphaV1)	GISAID
1434	hCoV-19/Myanmar/DSMRC012/2021	EPI_ISL_2592630	2021.401	Guinea	20I(AlphaV1)	GISAID
1435	hCoV-19/Portugal/PT5395/2021	EPI_ISL_1444156	2021.404	Myanmar	20I(AlphaV1)	GISAID
1436	hCoV-19/Monaco/HCL021025809501/2021	EPI_ISL_1135056	2021.174	Portugal	20I(AlphaV1)	GISAID
1437	hCoV-19/Italy/CAM-TIGEM-IZSM-COLLI-20747/2021	EPI_ISL_5923136	2021.095	Monaco	20I(AlphaV1)	GISAID
1438	hCoV-19/Italy/CAM-TIGEM-IZSM-COLLI-8648/2021	EPI_ISL_1656285	2021.777	Italy	20I(AlphaV1)	GISAID
1439	hCoV-19/Slovenia/17-018922-KR/2021	EPI_ISL_1490948	2021.245	Italy	20I(AlphaV1)	GISAID
1440	hCoV-19/Portugal/PT4553/2021	EPI_ISL_1399999	2021.207	Slovenia	20I(AlphaV1)	GISAID
1441	hCoV-19/Pakistan/KRISS0548/2021	EPI_ISL_15171967	2021.188	Portugal	20I(AlphaV1)	GISAID
1442	hCoV-19/Mongolia/10011747/2021	EPI_ISL_8547297	2021.196	Pakistan	20I(AlphaV1)	GISAID
1443	hCoV-19/Mongolia/UB-249069/2021	EPI_ISL_9982716	2021.311	Mongolia	20I(AlphaV1)	GISAID
1444	hCoV-19/Georgia/Tb-SNGS263/2021	EPI_ISL_3076930	2021.371	Mongolia	20I(AlphaV1)	GISAID
1445	hCoV-19/Sweden/1909483264/2021	EPI_ISL_2210619	2021.434	Georgia	20I(AlphaV1)	GISAID
1446	hCoV-19/Taiwan/NTU-HCH-045/2021	EPI_ISL_14189408	2021.136	Sweden	20I(AlphaV1)	GISAID
1447	hCoV-19/Taiwan/TSGH-45/2021	EPI_ISL_4096805	2021.522	Taiwan	20I(AlphaV1)	GISAID
1448	hCoV-19/Taiwan/NTU80/2021	EPI_ISL_13578737	2021.571	Taiwan	20I(AlphaV1)	GISAID
1449	hCoV-19/Sweden/20240503P/2021	EPI_ISL_2419513	2021.366	Taiwan	20I(AlphaV1)	GISAID
1450	hCoV-19/Tunisia/S-0783/2021	EPI_ISL_10141547	2021.366	Sweden	20I(AlphaV1)	GISAID
1451	hCoV-19/Serbia/Belgrade-6010510603/2021	EPI_ISL_1654828	2021.495	Tunisia	20I(AlphaV1)	GISAID
1452	hCoV-19/Curacao/CW-RIVM-33256/2021	EPI_ISL_2302291	2021.177	Serbia	20I(AlphaV1)	GISAID
1453	hCoV-19/Slovakia/UVZ_PL26_F9_13920/2021	EPI_ISL_3100398	2021.341	Curacao	20I(AlphaV1)	GISAID
1454	hCoV-19/Pakistan/UHS2-Pak-23/2021	EPI_ISL_3484141	2021.451	Slovakia	20I(AlphaV1)	GISAID
1455	hCoV-19/Kazakhstan/ALM-NRL-208S/2021	EPI_ISL_2162138	2021.412	Pakistan	20I(AlphaV1)	GISAID
1456	hCoV-19/Iraq/KR-SEARCH-118890/2021	EPI_ISL_11999796	2021.218	Kazakhstan	20I(AlphaV1)	GISAID
1457	hCoV-19/Slovenia/17-028729-KR/2021	EPI_ISL_2162631	2021.511	Iraq	20I(AlphaV1)	GISAID
1458	hCoV-19/Jordan/AM-ALSR-5804/2021	EPI_ISL_878516	2021.325	Slovenia	20I(AlphaV1)	GISAID
1459	hCoV-19/SriLanka/CDR129/2021	EPI_ISL_2481381	2021.015	Jordan	20I(AlphaV1)	GISAID
1460	hCoV-19/Jordan/Biolab0256/2021	EPI_ISL_6268673	2021.366	SriLanka	20I(AlphaV1)	GISAID
1461	hCoV-19/England/CAMC-139DF6F/2021	EPI_ISL_1277188	2021.415	Jordan	20I(AlphaV1)	GISAID
1462	hCoV-19/Sweden/20242013P/2021	EPI_ISL_2418491	2021.182	England	20I(AlphaV1)	GISAID
1463	hCoV-19/Moldova/un-ChVir25841/2021	EPI_ISL_3064704	2021.366	Sweden	20I(AlphaV1)	GISAID
1464	hCoV-19/Ecuador/NIC-INSPI-316273/2021	EPI_ISL_2488717	2021.478	Moldova	20I(AlphaV1)	GISAID
1465	hCoV-19/Ecuador/NIC-INSPI-0421-2913/2021	EPI_ISL_12598446	2021.358	Ecuador	20I(AlphaV1)	GISAID
1466	hCoV-19/Gambia/024491/2021	EPI_ISL_2142747	2021.448	Ecuador	20I(AlphaV1)	GISAID
1467	hCoV-19/Pakistan/PB-SEARCH-108235/2021	EPI_ISL_4269127	2021.223	Gambia	20I(AlphaV1)	GISAID
1468	hCoV-19/Germany/NW-RKI-I-127965/2021	EPI_ISL_2111581	2021.349	Pakistan	20I(AlphaV1)	GISAID
1469	hCoV-19/Georgia/Tb-SNGS277/2021	EPI_ISL_3204240	2021.311	Germany	20I(AlphaV1)	GISAID
1470	hCoV-19/Jamaica/34709/2021	EPI_ISL_3235202	2021.451	Georgia	20I(AlphaV1)	GISAID
1471	hCoV-19/Malawi/CERI-KRISP-K020840/2021	EPI_ISL_3730344	2021.171	Jamaica	20I(AlphaV1)	GISAID
1472	hCoV-19/Vietnam/HCMC_Alpha_04/2021	EPI_ISL_16828682	2021.404	Malawi	20I(AlphaV1)	GISAID
1473	hCoV-19/Japan/PG-36577/2021	EPI_ISL_1934420	2021.264	Vietnam	20I(AlphaV1)	GISAID
1474	hCoV-19/Thailand/SQ-CONI-0465/2021	EPI_ISL_1073964	2021.232	Japan	20I(AlphaV1)	GISAID
1475	hCoV-19/SintMaarten/SX-RIVM-23091/2021	EPI_ISL_1595973	2021.089	Thailand	20I(AlphaV1)	GISAID
1476	hCoV-19/Latvia/2456/2021	EPI_ISL_4548569	2021.207	SintMaarten	20I(AlphaV1)	GISAID
1477	hCoV-19/Georgia/Tb-SNGS071/2021	EPI_ISL_1914785	2021.434	Latvia	20I(AlphaV1)	GISAID
1478	hCoV-19/Kuwait/JAH2882/2021	EPI_ISL_2672785	2021.24	Georgia	20I(AlphaV1)	GISAID
1479	hCoV-19/Kuwait/JAH2851/2021	EPI_ISL_2673282	2021.295	Kuwait	20I(AlphaV1)	GISAID
1480	hCoV-19/Chile/LI-111010/2021	EPI_ISL_2756132	2021.295	Kuwait	20I(AlphaV1)	GISAID
1481	hCoV-19/Venezuela/Bar7126/2021	EPI_ISL_3507375	2021.445	Chile	20I(AlphaV1)	GISAID
1482	hCoV-19/Lithuania/LTU000_NMVRI_109296/2021	EPI_ISL_2428270	2021.503	Venezuela	20I(AlphaV1)	GISAID
1483	hCoV-19/Aruba/AW-RIVM-20175/2021	EPI_ISL_1456513	2021.352	Lithuania	20I(AlphaV1)	GISAID
1484	hCoV-19/Aruba/AW-RIVM-30262/2021	EPI_ISL_2093615	2021.182	Aruba	20I(AlphaV1)	GISAID
1485	hCoV-19/Aruba/AW-RIVM-16023/2021	EPI_ISL_1232698	2021.319	Aruba	20I(AlphaV1)	GISAID
1486	hCoV-19/Spain/CL-COV02993/2021	EPI_ISL_2982104	2021.155	Aruba	20I(AlphaV1)	GISAID
1487	hCoV-19/Netherlands/GE-RIVM-36789/2021	EPI_ISL_2475907	2021.278	Spain	20I(AlphaV1)	GISAID
1488	hCoV-19/Curacao/CW-RIVM-15573/2021	EPI_ISL_1232248	2021.374	Netherlands	20I(AlphaV1)	GISAID
1489	hCoV-19/Curacao/CW-RIVM-18451/2021	EPI_ISL_1369778	2021.141	Curacao	20I(AlphaV1)	GISAID
1490	hCoV-19/Bonaire/BQ-RIVM-16933/2021	EPI_ISL_1288126	2021.174	Curacao	20I(AlphaV1)	GISAID
1491	hCoV-19/Bonaire/BQ-RIVM-40783/2021	EPI_ISL_2788002	2021.166	Bonaire	20I(AlphaV1)	GISAID
1492	hCoV-19/Bonaire/BQ-RIVM-16966/2021	EPI_ISL_1288888	2021.453	Bonaire	20I(AlphaV1)	GISAID
1493	hCoV-19/Bonaire/BQ-RIVM-27410/2021	EPI_ISL_1792864	2021.155	Bonaire	20I(AlphaV1)	GISAID
1494	hCoV-19/Iceland/11824/2021	EPI_ISL_3930806	2021.278	Bonaire	20I(AlphaV1)	GISAID
1495	hCoV-19/Malawi/KRISP-K010155/2020	EPI_ISL_1407116	2021.396	Iceland	20I(AlphaV1)	GISAID
1496	hCoV-19/USA/WV-WVU-WV120077/2021	EPI_ISL_2615758	2020.9	Malawi	20I(AlphaV1)	GISAID
1497	hCoV-19/USA/NY-PRL-2021_0506_00F05/2021	EPI_ISL_2037332	2021.355	USA	20I(AlphaV1)	GISAID
1498	hCoV-19/USA/MO-CDC-QDX24155079/2021	EPI_ISL_2011651	2021.336	USA	20I(AlphaV1)	GISAID
1499	hCoV-19/Curacao/CW-RIVM-25481/2021	EPI_ISL_1704954	2021.3	USA	20I(AlphaV1)	GISAID
1500	hCoV-19/USA/MA-CDC-STM-000072453/2021	EPI_ISL_2320419	2021.251	Curacao	20I(AlphaV1)	GISAID
1501	hCoV-19/USA/WA-S5894/2021	EPI_ISL_1587115	2021.355	USA	20I(AlphaV1)	GISAID
1502	hCoV-19/Togo/C6637/2021	EPI_ISL_1586903	2021.234	USA	20I(AlphaV1)	GISAID
1503	hCoV-19/USA/DC-CDC-2-4282608/2021	EPI_ISL_1937834	2021.105	Togo	20I(AlphaV1)	GISAID
1504	hCoV-19/Ghana/WACCBIP-GS116/2021	EPI_ISL_944678	2021.24	USA	20I(AlphaV1)	GISAID
1505	hCoV-19/Ghana/WACCBIP-GS608/2021	EPI_ISL_2422581	2021.018	Ghana	20I(AlphaV1)	GISAID
1506	hCoV-19/Estonia/RC0013229/2021	EPI_ISL_3665847	2021.171	Ghana	20I(AlphaV1)	GISAID
1507	hCoV-19/USA/SC-FG-025559/2021	EPI_ISL_1937577	2021.442	Estonia	20I(AlphaV1)	GISAID
1508	hCoV-19/Bulgaria/21BG-EU_003635_Pl31/2021	EPI_ISL_2967054	2021.237	USA	20I(AlphaV1)	GISAID
1509	hCoV-19/Switzerland/JU-UHB-727099701/2021	EPI_ISL_2484271	2021.44	Bulgaria	20I(AlphaV1)	GISAID
1510	hCoV-19/HongKong/HKPU-11506/2021	EPI_ISL_2713229	2021.081	Switzerland	20I(AlphaV1)	GISAID
1511	hCoV-19/Latvia/2105026015/2021	EPI_ISL_2798528	2021.256	HongKong	20I(AlphaV1)	GISAID
1512	hCoV-19/Latvia/5060/2021	EPI_ISL_8519681	2021.338	Latvia	20I(AlphaV1)	GISAID
1513	hCoV-19/Angola/CERI-KRISP-K021578/2021	EPI_ISL_3730458	2021.421	Latvia	20I(AlphaV1)	GISAID
1514	hCoV-19/Norway/OUS-07676/2021	EPI_ISL_4120759	2021.404	Angola	20I(AlphaV1)	GISAID
1515	hCoV-19/Grenada/75608/2021	EPI_ISL_2967993	2021.368	Norway	20I(AlphaV1)	GISAID
1516	hCoV-19/Nigeria/CERID-22/2021	EPI_ISL_16521189	2021.478	Grenada	20I(AlphaV1)	GISAID
1517	hCoV-19/NorthMacedonia/13115-k/2021	EPI_ISL_1670000	2021.399	Nigeria	20I(AlphaV1)	GISAID
1518	hCoV-19/BosniaandHerzegovina/BM10602/2021	EPI_ISL_2709213	2021.245	NorthMacedonia	20I(AlphaV1)	GISAID
1519	hCoV-19/BosniaandHerzegovina/VFS-UNSA-LMGFI024/2020	EPI_ISL_1016690	2021.379	BosniaandHerzegovina	20I(AlphaV1)	GISAID
1520	hCoV-19/Singapore/181/2021	EPI_ISL_995294	2020.982	BosniaandHerzegovina	20I(AlphaV1)	GISAID
1521	hCoV-19/Germany/NW-RKI-I-184317/2021	EPI_ISL_2844998	2021.105	Singapore	20I(AlphaV1)	GISAID
1522	hCoV-19/Oman/5211010/2021	EPI_ISL_2925611	2021.492	Germany	20I(AlphaV1)	GISAID
1523	hCoV-19/Uzbekistan/400/2021	EPI_ISL_3188994	2021.01	Oman	20I(AlphaV1)	GISAID
1524	hCoV-19/Mongolia/WOR12903A1263_3002951742_202103673_2-4927375/2021	EPI_ISL_7017721	2021.481	Uzbekistan	20I(AlphaV1)	GISAID
1525	hCoV-19/Andorra/AND-235_2118213847_GC/2021	EPI_ISL_3384893	2021.182	Mongolia	20I(AlphaV1)	GISAID
1526	hCoV-19/Croatia/2977/2021	EPI_ISL_2627818	2021.432	Andorra	20I(AlphaV1)	GISAID
1527	hCoV-19/CzechRepublic/UMTM231389/2021	EPI_ISL_3006769	2021.245	Croatia	20I(AlphaV1)	GISAID
1528	hCoV-19/Slovakia/UKBA-1101/2021	EPI_ISL_959643	2021.489	CzechRepublic	20I(AlphaV1)	GISAID
1529	hCoV-19/Latvia/2105048942/2021	EPI_ISL_2798700	2021.053	Slovakia	20I(AlphaV1)	GISAID
1530	hCoV-19/Germany/un-RKI-I-091096/2021	EPI_ISL_1726113	2021.363	Latvia	20I(AlphaV1)	GISAID
1531	hCoV-19/Monaco/CERBAHC-HTNG3AFX2-S17/2021	EPI_ISL_2562031	2021.281	Germany	20I(AlphaV1)	GISAID
1532	hCoV-19/France/ARA-CFD210023230702/2021	EPI_ISL_2214900	2021.292	Monaco	20I(AlphaV1)	GISAID
1533	hCoV-19/Congo/FCRM-58-A26-06-04/2021	EPI_ISL_3342567	2021.281	France	20I(AlphaV1)	GISAID
1534	hCoV-19/SriLanka/CDR134/2021	EPI_ISL_2481421	2021.262	Congo	20I(AlphaV1)	GISAID
1535	hCoV-19/UnitedArabEmirates/BTC-5117/2021	EPI_ISL_5142865	2021.401	SriLanka	20I(AlphaV1)	GISAID
1536	hCoV-19/Lebanon/QIB-858/2021	EPI_ISL_3344023	2021.103	UnitedArabEmirates	20I(AlphaV1)	GISAID
1537	hCoV-19/Canada/NB-NML-145156/2021	EPI_ISL_4025923	2021.316	Lebanon	20I(AlphaV1)	GISAID
1538	hCoV-19/Iraq/DSeq-C45/2021	EPI_ISL_4574529	2021.574	Canada	20I(AlphaV1)	GISAID
1539	hCoV-19/Georgia/Tb-SNGS057/2021	EPI_ISL_1914603	2021.371	Iraq	20I(AlphaV1)	GISAID
1540	hCoV-19/USA/DE-DHSS-B1090700/2021	EPI_ISL_2383785	2021.188	Georgia	20I(AlphaV1)	GISAID
1541	hCoV-19/Morocco/FMP-163/2021	EPI_ISL_1912790	2021.284	USA	20I(AlphaV1)	GISAID
1542	hCoV-19/Morocco/FMP-172/2021	EPI_ISL_1913018	2021.152	Morocco	20I(AlphaV1)	GISAID
1543	hCoV-19/Norway/OUS-10844/2021	EPI_ISL_4124827	2021.1	Morocco	20I(AlphaV1)	GISAID
1544	hCoV-19/Denmark/DCGC-61742/2021	EPI_ISL_1870313	2021.516	Norway	20I(AlphaV1)	GISAID
1545	hCoV-19/Tunisia/Medenine/S-0396/2021	EPI_ISL_16944285	2021.259	Denmark	20I(AlphaV1)	GISAID
1546	hCoV-19/Australia/QLD1875/2021	EPI_ISL_2001058	2021.311	Tunisia	20I(AlphaV1)	GISAID
1547	hCoV-19/Oman/rega-OM-81/2021	EPI_ISL_4062641	2021.347	Australia	20I(AlphaV1)	GISAID
1548	hCoV-19/Bonaire/BQ-RIVM-35128/2021	EPI_ISL_2405584	2021.426	Oman	20I(AlphaV1)	GISAID
1549	hCoV-19/Philippines/PH-PGC-57766/2021	EPI_ISL_4742060	2021.344	Bonaire	20I(AlphaV1)	GISAID
1550	hCoV-19/Philippines/PH-PGC-46023/2021	EPI_ISL_2859267	2021.492	Philippines	20I(AlphaV1)	GISAID
1551	hCoV-19/Philippines/PH-CRMC-13-17/2021	EPI_ISL_5934899	2021.349	Philippines	20I(AlphaV1)	GISAID
1552	hCoV-19/Philippines/PH-PGC-23610/2021	EPI_ISL_5566333	2021.393	Philippines	20I(AlphaV1)	GISAID
1553	hCoV-19/Cambodia/513209/2021	EPI_ISL_2343248	2021.253	Philippines	20I(AlphaV1)	GISAID
1554	hCoV-19/Cambodia/731183/2021	EPI_ISL_3570986	2021.39	Cambodia	20I(AlphaV1)	GISAID
1555	hCoV-19/Thailand/DMSc-02163/2021	EPI_ISL_5030396	2021.621	Cambodia	20I(AlphaV1)	GISAID
1556	hCoV-19/Thailand/DMSc-00219/2021	EPI_ISL_2351124	2021.437	Thailand	20I(AlphaV1)	GISAID
1557	hCoV-19/Ecuador/EC-G-5369/2020	EPI_ISL_826818	2021.349	Thailand	20I(AlphaV1)	GISAID
1558	hCoV-19/Australia/NSW291/2020	EPI_ISL_451555	2020.245	Ecuador	20B	GISAID
1559	hCoV-19/Sweden/20-22124/2020	EPI_ISL_654943	2020.255	Australia	20B	GISAID
1560	hCoV-19/Iran/K28101/2020	EPI_ISL_15755323	2020.534	Sweden	20B	GISAID
1561	hCoV-19/Iran/GRC-R9548-Tehran-LaB/2020	EPI_ISL_5989815	2020.799	Iran	20B	GISAID
1562	hCoV-19/Iran/H2341/2020	EPI_ISL_15755278	2020.818	Iran	20B	GISAID
1563	hCoV-19/Sweden/01_SE100_21CS503100/2020	EPI_ISL_2898678	2020.701	Iran	20B	GISAID
1564	hCoV-19/UnitedArabEmirates/BTC-4112/2020	EPI_ISL_5143055	2020.25	Sweden	20B	GISAID
1565	hCoV-19/Ireland/D-BH-651618200/2020	EPI_ISL_16111721	2020.316	UnitedArabEmirates	20B	GISAID
1566	hCoV-19/Algeria/9825/2021	EPI_ISL_15928104	2020.447	Ireland	20B	GISAID
1567	hCoV-19/Azerbaijan/un-ChVir8072/2020	EPI_ISL_9214456	2021.086	Algeria	20B	GISAID
1568	hCoV-19/Azerbaijan/un-ChVir24287_225/2020	EPI_ISL_9214643	2020.408	Azerbaijan	20B	GISAID
1569	hCoV-19/Azerbaijan/un-ChVir24287_238/2020	EPI_ISL_9214653	2020.553	Azerbaijan	20B	GISAID
1570	hCoV-19/Azerbaijan/Aghayev-12/2021	EPI_ISL_2161167	2020.594	Azerbaijan	20B	GISAID
1571	hCoV-19/Sweden/RVFOI21-01009/2020	EPI_ISL_2333611	2021.163	Azerbaijan	20B	GISAID
1572	hCoV-19/Australia/NT51/2020	EPI_ISL_521860	2020.807	Sweden	20B	GISAID
1573	hCoV-19/Australia/VIC13714/2020	EPI_ISL_563813	2020.501	Australia	20F	GISAID
1574	hCoV-19/Australia/NSW706/2020	EPI_ISL_513349	2020.676	Australia	20F	GISAID
1575	hCoV-19/Australia/NSW738/2020	EPI_ISL_513381	2020.564	Australia	20F	GISAID
1576	hCoV-19/Australia/QLD993/2020	EPI_ISL_530253	2020.575	Australia	20F	GISAID
1577	hCoV-19/Australia/QLD1134/2020	EPI_ISL_593639	2020.556	Australia	20F	GISAID
1578	hCoV-19/Canada/NB-234/2020	EPI_ISL_479647	2020.682	Australia	20F	GISAID
1579	hCoV-19/UnitedArabEmirates/DU-A-S8-1_S3/2020	EPI_ISL_548969	2020.231	Canada	20B	GISAID
1580	hCoV-19/Canada/SK-NML-476/2020	EPI_ISL_2562944	2020.31	UnitedArabEmirates	20B	GISAID
1581	hCoV-19/Croatia/IGA-69-130648-P/2020	EPI_ISL_1167086	2020.318	Canada	20B	GISAID
1582	hCoV-19/Senegal/91032/2020	EPI_ISL_8525829	2020.969	Croatia	20B	GISAID
1583	hCoV-19/Germany/HH-hpi-p2745/2020	EPI_ISL_7357192	2020.559	Senegal	20B	GISAID
1584	hCoV-19/Mongolia/UB-10519/2020	EPI_ISL_9879581	2020.84	Germany	20B	GISAID
1585	hCoV-19/Belgium/rega-12111331/2020	EPI_ISL_738384	2020.384	Mongolia	20B	GISAID
1586	hCoV-19/Belgium/rega-12111351/2020	EPI_ISL_738404	2020.944	Belgium	20B	GISAID
1587	hCoV-19/Mongolia/UB-17555/2020	EPI_ISL_9879592	2020.944	Belgium	20B	GISAID
1588	hCoV-19/USA/TN-CDC-3981279-001/2020	EPI_ISL_1483215	2020.526	Mongolia	20B	GISAID
1589	hCoV-19/Lesotho/N3406/2020	EPI_ISL_1273391	2020.673	USA	20B	GISAID
1590	hCoV-19/Lesotho/N4824/2021	EPI_ISL_13037733	2020.881	Lesotho	20B	GISAID
1591	hCoV-19/Uruguay/DLSP_2038/2021	EPI_ISL_11799612	2021.179	Lesotho	20B	GISAID
1592	hCoV-19/Uruguay/CUY5-000577-UYSA/2021	EPI_ISL_2964570	2021.21	Uruguay	20B	GISAID
1593	hCoV-19/Uruguay/RT25-UYMO/2021	EPI_ISL_2964705	2021.27	Uruguay	20B	GISAID
1594	hCoV-19/Uruguay/CUY2-000194-UYPA/2021	EPI_ISL_3089993	2021.026	Uruguay	20B	GISAID
1595	hCoV-19/Paraguay/WOR12903A660/2020	EPI_ISL_6944511	2021.105	Uruguay	20B	GISAID
1596	hCoV-19/Brazil/PR-FIOCRUZ-11657-TG-152/2020	EPI_ISL_2775474	2020.389	Paraguay	20B	GISAID
1597	hCoV-19/Paraguay/WOR12903A652/2020	EPI_ISL_6944547	2020.548	Brazil	20B	GISAID
1598	hCoV-19/Paraguay/WOR12903A625/2020	EPI_ISL_6944536	2020.327	Paraguay	20B	GISAID
1599	hCoV-19/Bolivia/SAN-UPCH-1049/2020	EPI_ISL_5148293	2020.613	Paraguay	20B	GISAID
1600	hCoV-19/Uruguay/CHY-M498/2020	EPI_ISL_2754370	2020.66	Bolivia	20B	GISAID
1601	hCoV-19/Brazil/PA-IEC-176894/2020	EPI_ISL_918517	2020.933	Uruguay	20B	GISAID
1602	hCoV-19/Brazil/PE-UFPE128/2020	EPI_ISL_15496606	2020.859	Brazil	20B	GISAID
1603	hCoV-19/Brazil/CE-FIOCRUZ-33658/2020	EPI_ISL_2661886	2020.824	Brazil	20B	GISAID
1604	hCoV-19/Canada/NS-NML-5170/2020	EPI_ISL_1055479	2020.955	Brazil	20B	GISAID
1605	hCoV-19/Paraguay/631523/2021	EPI_ISL_6944357	2020.996	Canada	20B	GISAID
1606	hCoV-19/Paraguay/REDE-PY31/2021	EPI_ISL_3587000	2021.084	Paraguay	20B	GISAID
1607	hCoV-19/Brazil/PR-FIOCRUZ-59080/2021	EPI_ISL_8005218	2021.141	Paraguay	20B	GISAID
1608	hCoV-19/Suriname/SR-102/2020	EPI_ISL_2502546	2021.037	Brazil	20B	GISAID
1609	hCoV-19/Suriname/SR-RIVM-22499/2021	EPI_ISL_1522194	2020.96	Suriname	20B	GISAID
1610	hCoV-19/Suriname/SR-116/2021	EPI_ISL_2502379	2021.144	Suriname	20B	GISAID
1611	hCoV-19/Suriname/SR-135/2021	EPI_ISL_2502563	2021.056	Suriname	20B	GISAID
1612	hCoV-19/Oman/520278568/2020	EPI_ISL_2925612	2021.232	Suriname	20B	GISAID
1613	hCoV-19/Latvia/037/2020	EPI_ISL_486420	2020.884	Oman	20B	GISAID
1614	hCoV-19/Argentina/PAIS-A0324/2020	EPI_ISL_792394	2020.327	Latvia	20B	GISAID
1615	hCoV-19/Argentina/PAIS-F0019/2020	EPI_ISL_964904	2020.359	Argentina	20B	GISAID
1616	hCoV-19/CostaRica/CABANA-CR-UCR-INCIENSA-ITV-UBA-Uda-UGA-IMSS-UPC-2075-660675/2021	EPI_ISL_7711654	2020.504	Argentina	20B	GISAID
1617	hCoV-19/CostaRica/INC-0143/2020	EPI_ISL_769993	2021.281	CostaRica	20B	GISAID
1618	hCoV-19/CostaRica/INC-0185/2020	EPI_ISL_770005	2020.679	CostaRica	20B	GISAID
1619	hCoV-19/CostaRica/INC-0174/2020	EPI_ISL_769998	2020.9	CostaRica	20B	GISAID
1620	hCoV-19/CostaRica/INC-0179/2020	EPI_ISL_770024	2020.848	CostaRica	20B	GISAID
1621	hCoV-19/GuineaBissau/74LNSPGB/2020	EPI_ISL_2158599	2020.876	CostaRica	20B	GISAID
1622	hCoV-19/Gambia/13449/2021	EPI_ISL_6471592	2020.329	GuineaBissau	20B	GISAID
1623	hCoV-19/Senegal/SN-CHRT-1190B/2021	EPI_ISL_16941833	2021.204	Gambia	20B	GISAID
1624	hCoV-19/CaboVerde/Praia_0329/2021	EPI_ISL_1711660	2021.177	Senegal	20B	GISAID
1625	hCoV-19/Madagascar/IPM-11417/2020	EPI_ISL_3716428	2021.021	CaboVerde	20B	GISAID
1626	hCoV-19/Cyprus/BMVUCY94/2020	EPI_ISL_7209626	2020.411	Madagascar	20B	GISAID
1627	hCoV-19/Lithuania/MR-LUHS-Eilnr302/2020	EPI_ISL_636861	2020.28	Cyprus	20B	GISAID
1628	hCoV-19/Ecuador/UEES-11707/2021	EPI_ISL_1443673	2020.619	Lithuania	20B	GISAID
1629	hCoV-19/UnitedArabEmirates/0957/2020	EPI_ISL_699093	2021.185	Ecuador	20B	GISAID
1630	hCoV-19/Slovakia/113060284E/2020	EPI_ISL_1280144	2020.49	UnitedArabEmirates	20B	GISAID
1631	hCoV-19/Canada/NS-NML-5292/2020	EPI_ISL_10935686	2020.914	Slovakia	20B	GISAID
1632	hCoV-19/Togo/BMC-19125-20/2020	EPI_ISL_1434443	2020.917	Canada	20B	GISAID
1633	hCoV-19/Cyprus/BMVUCY344/2020	EPI_ISL_7209405	2020.425	Togo	20B	GISAID
1634	hCoV-19/Togo/BMC-50407-20/2020	EPI_ISL_1438551	2020.439	Cyprus	20B	GISAID
1635	hCoV-19/Turkey/HSGM-200506/2020	EPI_ISL_814080	2020.728	Togo	20B	GISAID
1636	hCoV-19/Mongolia/UB-13590/2020	EPI_ISL_9879587	2020.586	Turkey	20B	GISAID
1637	hCoV-19/Estonia/Cov3363/2020	EPI_ISL_2642824	2020.447	Mongolia	20B	GISAID
1638	hCoV-19/Armenia/UW-ARM28/2020	EPI_ISL_1854622	2020.854	Estonia	20B	GISAID
1639	hCoV-19/Turkey/HSGM-2168/2021	EPI_ISL_1063980	2020.635	Armenia	20B	GISAID
1640	hCoV-19/Israel/CVL-455-ngs/2020	EPI_ISL_776868	2021.073	Turkey	20B	GISAID
1641	hCoV-19/Mexico/YUC-NYGC-38495-20/2020	EPI_ISL_3023835	2020.988	Israel	20B	GISAID
1642	hCoV-19/Kenya/C17517/2020	EPI_ISL_806662	2020.731	Mexico	20B	GISAID
1643	hCoV-19/NorthMacedonia/27652/2020	EPI_ISL_942968	2020.449	Kenya	20B	GISAID
1644	hCoV-19/NorthMacedonia/7808/2020	EPI_ISL_516431	2020.952	NorthMacedonia	20B	GISAID
1645	hCoV-19/Serbia/KosovskaMitrovica-A07438-3004/2020	EPI_ISL_6959696	2020.551	NorthMacedonia	20B	GISAID
1646	hCoV-19/India/TG-CCMB-W848/2020	EPI_ISL_528824	2020.329	Serbia	20B	GISAID
1647	hCoV-19/England/203290068/2020	EPI_ISL_514351	2020.534	India	20B	GISAID
1648	hCoV-19/Turkey/Ankara_GUMV_37230/2020	EPI_ISL_730570	2020.594	England	20B	GISAID
1649	hCoV-19/Latvia/018/2020	EPI_ISL_450518	2020.758	Turkey	20B	GISAID
1650	hCoV-19/Vietnam/VNHN_4864/2020	EPI_ISL_455708	2020.296	Latvia	20B	GISAID
1651	hCoV-19/Russia/SVE-RII-MH4667S/2020	EPI_ISL_733228	2020.275	Vietnam	20B	GISAID
1652	hCoV-19/Latvia/1974/2021	EPI_ISL_2141556	2020.69	Russia	20B	GISAID
1653	hCoV-19/env/Liaoning/Dalian-IVDC-1/2020	EPI_ISL_2170885	2021.21	Latvia	20B	GISAID
1654	hCoV-19/env/Liaoning/Dalian-IVDC-Pollock-03-06/2020	EPI_ISL_2170894	2020.654	env	20B	GISAID
1655	hCoV-19/USA/WA-S2617/2020	EPI_ISL_497249	2020.422	env	20B	GISAID
1656	hCoV-19/Netherlands/NA_700/2020	EPI_ISL_461135	2020.469	USA	20B	GISAID
1657	hCoV-19/USA/WI-WSLH-201596/2020	EPI_ISL_803734	2020.294	Netherlands	20B	GISAID
1658	hCoV-19/Lithuania/C20-05-R15/2020	EPI_ISL_560394	2020.766	USA	20B	GISAID
1659	hCoV-19/Algeria/96150/2020	EPI_ISL_12156732	2020.389	Lithuania	20B	GISAID
1660	hCoV-19/NewZealand/20CV0473/2020	EPI_ISL_622811	2020.75	Algeria	20B	GISAID
1661	hCoV-19/Russia/SAR-CSP-EPIC-25825_S66/2020	EPI_ISL_8908542	2020.807	NewZealand	20B	GISAID
1662	hCoV-19/Mexico/BCS-InDRE_340/2020	EPI_ISL_1060749	2020.75	Russia	20B	GISAID
1663	hCoV-19/Japan/PG-28255/2021	EPI_ISL_1431764	2020.581	Mexico	20B	GISAID
1664	hCoV-19/Guinea/Conakry_IPG16085/2020	EPI_ISL_2245869	2021.089	Japan	20B	GISAID
1665	hCoV-19/NewZealand/21MV0426/2021	EPI_ISL_2406487	2020.933	Guinea	20B	GISAID
1666	hCoV-19/TrinidadandTobago/55455/2021	EPI_ISL_1591265	2021.39	NewZealand	20B	GISAID
1667	hCoV-19/TrinidadandTobago/65047/2021	EPI_ISL_2649780	2021.133	TrinidadandTobago	20B	GISAID
1668	hCoV-19/SierraLeone/SL05/2020	EPI_ISL_2716623	2021.319	TrinidadandTobago	20B	GISAID
1669	hCoV-19/SierraLeone/nmimr-SLE--SLSEQ073/2021	EPI_ISL_15283217	2020.996	SierraLeone	20B	GISAID
1670	hCoV-19/SierraLeone/CPHRL-094/2021	EPI_ISL_4755979	2021.097	SierraLeone	20B	GISAID
1671	hCoV-19/Benin/NMIMR-346685/2021	EPI_ISL_7139622	2021.242	SierraLeone	20B	GISAID
1672	hCoV-19/Mexico/AGS-InDRE-82/2020	EPI_ISL_658873	2021.223	Benin	20B	GISAID
1673	hCoV-19/Mexico/CHP-IBT-IMSS-123/2021	EPI_ISL_1288330	2020.837	Mexico	20B	GISAID
1674	hCoV-19/Mexico/JAL_LANGEBIO_IMSS_0736/2021	EPI_ISL_2402147	2021.111	Mexico	20B	GISAID
1675	hCoV-19/Belize/CML-55/2021	EPI_ISL_4296363	2021.303	Mexico	20B	GISAID
1676	hCoV-19/USA/AR-CDC-QDX21674424/2021	EPI_ISL_1087473	2021.185	Belize	20B	GISAID
1677	hCoV-19/Mexico/MEX_INER_IMSS_00904/2021	EPI_ISL_2091353	2021.089	USA	20B	GISAID
1678	hCoV-19/Mexico/CMX-INMEGEN-03-11-14/2021	EPI_ISL_1591473	2021.278	Mexico	20B	GISAID
1679	hCoV-19/Mexico/NLE_INER_IMSS_1022/2021	EPI_ISL_2490440	2021.166	Mexico	20B	GISAID
1680	hCoV-19/Mexico/HID-InDRE_FB13987_S2229/2021	EPI_ISL_2340956	2021.336	Mexico	20B	GISAID
1681	hCoV-19/Mexico/TAB-InDRE_FB13054_S1621/2021	EPI_ISL_1821193	2021.281	Mexico	20B	GISAID
1682	hCoV-19/Mexico/COA_LANGEBIO_IMSS_0274/2021	EPI_ISL_1662046	2021.242	Mexico	20B	GISAID
1683	hCoV-19/Mexico/CAM-INER-IMSS-00368/2021	EPI_ISL_1279282	2021.245	Mexico	20B	GISAID
1684	hCoV-19/Mexico/CHH_INCMNSZ_CS-150335/2021	EPI_ISL_13984177	2021.114	Mexico	20B	GISAID
1685	hCoV-19/Mexico/SLP_IBT_IMSS_1479/2021	EPI_ISL_2681349	2021.042	Mexico	20B	GISAID
1686	hCoV-19/Mexico/PUE_IBT_IMSS_1525/2021	EPI_ISL_2681177	2021.404	Mexico	20B	GISAID
1687	hCoV-19/Mexico/NAY_INER_IMSS_00827/2021	EPI_ISL_2091278	2021.388	Mexico	20B	GISAID
1688	hCoV-19/Mexico/PUE-INER-IMSS-00153/2021	EPI_ISL_1279431	2021.264	Mexico	20B	GISAID
1689	hCoV-19/Mexico/MOR-InDRE_F10922_S762/2021	EPI_ISL_1400308	2021.136	Mexico	20B	GISAID
1690	hCoV-19/Mexico/COA-InDRE_F12230_S1433/2021	EPI_ISL_1700818	2021.144	Mexico	20B	GISAID
1691	hCoV-19/USA/ID-UNM-IBL738796/2021	EPI_ISL_3275102	2021.21	Mexico	20B	GISAID
1692	hCoV-19/Mexico/QUE-InDRE_FB15801_S2648/2021	EPI_ISL_2495958	2021.495	USA	20B	GISAID
1693	hCoV-19/Mexico/MOR_INCMNSZ_CS-146462/2021	EPI_ISL_13984124	2021.36	Mexico	20B	GISAID
1694	hCoV-19/Congo/ROTC-Q001C116AO_2101TM-r1-030/2021	EPI_ISL_936330	2021.018	Mexico	20B	GISAID
1695	hCoV-19/Mongolia/UB-129147/2020	EPI_ISL_9879586	2021.012	Congo	20B	GISAID
1696	hCoV-19/Kazakhstan/KZY-CSP-9201_S15/2020	EPI_ISL_8907899	2020.93	Mongolia	20B	GISAID
1697	hCoV-19/UnitedArabEmirates/1378/2020	EPI_ISL_859566	2020.485	Kazakhstan	20B	GISAID
1698	hCoV-19/Lithuania/MR-LUHS-Eilnr192/2020	EPI_ISL_636842	2020.657	UnitedArabEmirates	20B	GISAID
1699	hCoV-19/Armenia/UW-ARM2/2020	EPI_ISL_1854613	2020.572	Lithuania	20B	GISAID
1700	hCoV-19/Ghana/WACCBIP-GS181/2020	EPI_ISL_1255114	2020.572	Armenia	20B	GISAID
1701	hCoV-19/Serbia/Lipljan-005360911/2020	EPI_ISL_904010	2020.597	Ghana	20B	GISAID
1702	hCoV-19/Mongolia/UB-8455/2020	EPI_ISL_9879615	2020.857	Serbia	20B	GISAID
1703	hCoV-19/Kyrgyzstan/NRL-25169/2020	EPI_ISL_13285368	2020.321	Mongolia	20B	GISAID
1704	hCoV-19/env/Qingdao/IVDC-06-10/2020	EPI_ISL_591275	2020.805	Kyrgyzstan	20B	GISAID
1705	hCoV-19/Qatar/QA-QU_18-5-2-H2/2021	EPI_ISL_1713710	2020.731	env	20B	GISAID
1706	hCoV-19/SouthAfrica/KRISP-K004627/2020	EPI_ISL_660643	2021.152	Qatar	20B	GISAID
1707	hCoV-19/Singapore/1083nan/2020	EPI_ISL_610153	2020.835	SouthAfrica	20B	GISAID
1708	hCoV-19/Venezuela/VEN-89312/2020	EPI_ISL_476702	2020.747	Singapore	20B	GISAID
1709	hCoV-19/Latvia/1099/2020	EPI_ISL_1312610	2020.253	Venezuela	20B	GISAID
1710	hCoV-19/Ireland/D-CFS9-231209/2020	EPI_ISL_2484148	2020.761	Latvia	20B	GISAID
1711	hCoV-19/Canada/Qc-L00293213/2020	EPI_ISL_1366027	2020.444	Ireland	20B	GISAID
1712	hCoV-19/SouthAfrica/NHLS-UCT-GS-2336/2020	EPI_ISL_4884453	2020.736	Canada	20B	GISAID
1713	hCoV-19/Jordan/SEARCH-5466/2020	EPI_ISL_755252	2020.428	SouthAfrica	20B	GISAID
1714	hCoV-19/Jordan/SEARCH-5473/2020	EPI_ISL_755254	2020.635	Jordan	20B	GISAID
1715	hCoV-19/Mongolia/19983/2021	EPI_ISL_1805933	2020.641	Jordan	20B	GISAID
1716	hCoV-19/Mongolia/11700/2021	EPI_ISL_1805789	2021.084	Mongolia	20B	GISAID
1717	hCoV-19/Spain/CT-IBV-97009555/2020	EPI_ISL_671852	2021.018	Mongolia	20B	GISAID
1718	hCoV-19/Nigeria/FC-CV533/2020	EPI_ISL_872607	2020.551	Spain	20B	GISAID
1719	hCoV-19/Philippines/PH-PGC-02572/2021	EPI_ISL_2155760	2020.878	Nigeria	20B	GISAID
1720	hCoV-19/Malaysia/IMR-WC124489/2020	EPI_ISL_718284	2021.04	Philippines	20B	GISAID
1721	hCoV-19/Philippines/PH-PGC-01947/2020	EPI_ISL_2154825	2020.564	Malaysia	20B	GISAID
1722	hCoV-19/Nigeria/OS-CV307/2020	EPI_ISL_729985	2020.895	Philippines	20B	GISAID
1723	hCoV-19/NewZealand/21CH0007/2021	EPI_ISL_1082255	2020.78	Nigeria	20B	GISAID
1724	hCoV-19/Norway/OUS-01665/2021	EPI_ISL_4113291	2021.133	NewZealand	20B	GISAID
1725	hCoV-19/Poland/NIPH-NIH_ECDC-943/2021	EPI_ISL_1393780	2021.105	Norway	20B	GISAID
1726	hCoV-19/Iceland/11028/2021	EPI_ISL_3929985	2021.155	Poland	20B	GISAID
1727	hCoV-19/Gabon/V0242/2020	EPI_ISL_11522784	2021.018	Iceland	20B	GISAID
1728	hCoV-19/Niger/ZR-306/2020	EPI_ISL_2281764	2020.881	Gabon	20B	GISAID
1729	hCoV-19/SaudiArabia/KAIMRC-0000017/2021	EPI_ISL_14569371	2020.43	Niger	20B	GISAID
1730	hCoV-19/SaudiArabia/KAIMRC-S590/2021	EPI_ISL_3799858	2021.007	SaudiArabia	20B	GISAID
1731	hCoV-19/SaudiArabia/KAIMRC-S594/2021	EPI_ISL_3799774	2021.122	SaudiArabia	20B	GISAID
1732	hCoV-19/SaudiArabia/KAIMRC-S578/2021	EPI_ISL_3799772	2021.084	SaudiArabia	20B	GISAID
1733	hCoV-19/SaudiArabia/KAIMRC-S476/2021	EPI_ISL_3799784	2021.084	SaudiArabia	20B	GISAID
1734	hCoV-19/Mauritius/P-033852/2020	EPI_ISL_2499910	2021.103	SaudiArabia	20B	GISAID
1735	hCoV-19/Gabon/FF0867/2021	EPI_ISL_11522613	2020.952	Mauritius	20B	GISAID
1736	hCoV-19/Gabon/EE0559/2021	EPI_ISL_11522599	2021.497	Gabon	20B	GISAID
1737	hCoV-19/Mauritius/N4656/2021	EPI_ISL_1827671	2021.418	Gabon	20B	GISAID
1738	hCoV-19/Mauritius/P87341/2021	EPI_ISL_2657353	2021.193	Mauritius	20B	GISAID
1739	hCoV-19/Mauritius/198390/2021	EPI_ISL_2834918	2021.251	Mauritius	20B	GISAID
1740	hCoV-19/Mauritius/340928/2021	EPI_ISL_6475001	2021.418	Mauritius	20B	GISAID
1741	hCoV-19/Mauritius/285840/2021	EPI_ISL_13830558	2021.653	Mauritius	20B	GISAID
1742	hCoV-19/Mauritius/323798/2021	EPI_ISL_6474912	2021.538	Mauritius	20B	GISAID
1743	hCoV-19/Mauritius/282371/2021	EPI_ISL_6472078	2021.61	Mauritius	20B	GISAID
1744	hCoV-19/AntiguaandBarbuda/52171/2021	EPI_ISL_2478964	2021.536	Mauritius	20B	GISAID
1745	hCoV-19/Gabon/GG0216/2021	EPI_ISL_11522604	2021.07	AntiguaandBarbuda	20B	GISAID
1746	hCoV-19/Gambia/0754J/2021	EPI_ISL_1731567	2021.527	Gabon	20B	GISAID
1747	hCoV-19/Angola/CERI-KRISP-K015470/2021	EPI_ISL_2617056	2021.201	Gambia	20B	GISAID
1748	hCoV-19/Benin/462760/2021	EPI_ISL_4566933	2021.366	Angola	20B	GISAID
1749	hCoV-19/Togo/C5894/2021	EPI_ISL_1508821	2021.516	Benin	20B	GISAID
1750	hCoV-19/Senegal/11046385/2021	EPI_ISL_8526378	2021.067	Togo	20B	GISAID
1751	hCoV-19/Gabon/5236/2021	EPI_ISL_8886319	2021.508	Senegal	20B	GISAID
1752	hCoV-19/USA/FL-CDC-ASC210067390/2021	EPI_ISL_4361583	2021.344	Gabon	20B	GISAID
1753	hCoV-19/Liechtenstein/FL-Risch-2150507728/2021	EPI_ISL_3570031	2021.278	USA	20B	GISAID
1754	hCoV-19/Ecuador/178328/2021	EPI_ISL_940777	2021.341	Liechtenstein	20B	GISAID
1755	hCoV-19/Bolivia/SAN-UPCH-0995/2021	EPI_ISL_5147991	2021.01	Ecuador	20B	GISAID
1756	hCoV-19/Venezuela/Car9011/2020	EPI_ISL_16895319	2021.023	Bolivia	20B	GISAID
1757	hCoV-19/Uruguay/RIV-M5/2020	EPI_ISL_747615	2020.589	Venezuela	20B	GISAID
1758	hCoV-19/Chile/AN-267368/2020	EPI_ISL_1167836	2020.343	Uruguay	20B	GISAID
1759	hCoV-19/Paraguay/33612-R2/2020	EPI_ISL_1340750	2020.971	Chile	20B	GISAID
1760	hCoV-19/Paraguay/WOR12903A643/2020	EPI_ISL_6944537	2020.867	Paraguay	20B	GISAID
1761	hCoV-19/Paraguay/iics_11293/2021	EPI_ISL_2444812	2020.466	Paraguay	20B	GISAID
1762	hCoV-19/Argentina/PAIS-G0217/2021	EPI_ISL_2007571	2021.21	Paraguay	20B	GISAID
1763	hCoV-19/Argentina/PAIS-H0112/2020	EPI_ISL_3478877	2021.111	Argentina	20B	GISAID
1764	hCoV-19/Argentina/UW21010858526/2021	EPI_ISL_10515111	2020.679	Argentina	20B	GISAID
1765	hCoV-19/Argentina/PAIS-J00002/2021	EPI_ISL_3149742	2021.021	Argentina	20B	GISAID
1766	hCoV-19/Uruguay/DLSP_648/2020	EPI_ISL_11799567	2021.267	Argentina	20B	GISAID
1767	hCoV-19/Uruguay/DLSP_1734/2020	EPI_ISL_11799586	2020.63	Uruguay	20B	GISAID
1768	hCoV-19/Uruguay/DLSP_284/2020	EPI_ISL_11799595	2020.865	Uruguay	20B	GISAID
1769	hCoV-19/Brazil/AC-FIOCRUZ-34820/2020	EPI_ISL_13498224	2020.534	Uruguay	20B	GISAID
1770	hCoV-19/Uruguay/DLSP_855/2020	EPI_ISL_11799568	2020.687	Brazil	20B	GISAID
1771	hCoV-19/Uruguay/DLSP_1104/2020	EPI_ISL_11814875	2020.712	Uruguay	20B	GISAID
1772	hCoV-19/Brazil/SP-FMRP-151/2020	EPI_ISL_16224670	2020.791	Uruguay	20B	GISAID
1773	hCoV-19/Guyana/50825/2020	EPI_ISL_2230696	2020.458	Brazil	20B	GISAID
1774	hCoV-19/Chile/BI-199851/2020	EPI_ISL_746516	2020.993	Guyana	20B	GISAID
1775	hCoV-19/Chile/RM-110508/2020	EPI_ISL_746563	2020.766	Chile	20B	GISAID
1776	hCoV-19/Argentina/PAIS-A0690/2020	EPI_ISL_4404776	2020.482	Chile	20B	GISAID
1777	hCoV-19/Bolivia/26939/2020	EPI_ISL_837560	2020.43	Argentina	20B	GISAID
1778	hCoV-19/Chile/AR-7926/2021	EPI_ISL_1167804	2020.504	Bolivia	20B	GISAID
1779	hCoV-19/Bolivia/26954/2020	EPI_ISL_837572	2021.001	Chile	20B	GISAID
1780	hCoV-19/Jordan/SR-041/2020	EPI_ISL_429999	2020.193	Bolivia	20B	GISAID
1781	hCoV-19/USA/NY-MSHSPSP-PV21096/2020	EPI_ISL_802329	2020.209	Jordan	20B	GISAID
1782	hCoV-19/USA/MI-UM-10036709269/2020	EPI_ISL_682095	2020.755	USA	20B	GISAID
1783	hCoV-19/Mauritius/P4095/2021	EPI_ISL_13833234	2020.829	USA	20B	GISAID
1784	hCoV-19/Poland/NIPH-NIH-05/2020	EPI_ISL_882960	2021.026	Mauritius	20B	GISAID
1785	hCoV-19/NewZealand/20CV0496/2020	EPI_ISL_622824	2020.827	Poland	20B	GISAID
1786	hCoV-19/Kyrgyzstan/NRL-28168/2020	EPI_ISL_13285371	2020.835	NewZealand	20B	GISAID
1787	hCoV-19/Lithuania/ID2718/2020	EPI_ISL_933943	2020.857	Kyrgyzstan	20B	GISAID
1788	hCoV-19/Netherlands/NB-EMC-321/2020	EPI_ISL_632774	2020.919	Lithuania	20B	GISAID
1789	hCoV-19/Mexico/GUA-InDRE-IBT-101/2020	EPI_ISL_1301548	2020.512	Netherlands	20B	GISAID
1790	hCoV-19/Madagascar/IPM-30943/2020	EPI_ISL_3716589	2020.425	Mexico	20B	GISAID
1791	hCoV-19/Ecuador/UEES-ECU642/2020	EPI_ISL_1443661	2020.633	Madagascar	20B	GISAID
1792	hCoV-19/Ecuador/UEES-ECU421/2020	EPI_ISL_1443643	2020.941	Ecuador	20B	GISAID
1793	hCoV-19/Peru/LIM-UPCH-1894/2021	EPI_ISL_8889886	2020.682	Ecuador	20B	GISAID
1794	hCoV-19/Bolivia/21738/2021	EPI_ISL_2274036	2021.032	Peru	20B	GISAID
1795	hCoV-19/Peru/UCA-INS-010/2021	EPI_ISL_12934533	2021.234	Bolivia	20B	GISAID
1796	hCoV-19/SouthAfrica/KRISP-K002740/2020	EPI_ISL_529738	2021.149	Peru	20B	GISAID
1797	hCoV-19/Vietnam/PIHCM-8332/2020	EPI_ISL_17433648	2020.619	SouthAfrica	20B	GISAID
1798	hCoV-19/Vietnam/PIHCM-8324/2020	EPI_ISL_17433649	2020.952	Vietnam	20B	GISAID
1799	hCoV-19/Uzbekistan/Tashkent-CGB-02/2020	EPI_ISL_1477044	2020.799	Vietnam	20B	GISAID
1800	hCoV-19/Bolivia/SAN-UPCH-1072/2020	EPI_ISL_5147816	2020.786	Uzbekistan	20B	GISAID
1801	hCoV-19/Chile/AR-192891/2020	EPI_ISL_1300456	2020.455	Bolivia	20B	GISAID
1802	hCoV-19/Ghana/WACCBIP-GS277/2020	EPI_ISL_1255183	2020.723	Chile	20B	GISAID
1803	hCoV-19/Ghana/WACCBIP-GS385/2020	EPI_ISL_1255252	2020.939	Ghana	20B	GISAID
1804	hCoV-19/Togo/BMC-50175-20/2020	EPI_ISL_1445275	2020.818	Ghana	20B	GISAID
1805	hCoV-19/Ghana/WACCBIP-GS182/2020	EPI_ISL_1255115	2020.725	Togo	20B	GISAID
1806	hCoV-19/Portugal/IGC_g142/2020	EPI_ISL_960799	2020.646	Ghana	20B	GISAID
1807	hCoV-19/NorthMacedonia/29206/2020	EPI_ISL_954141	2020.977	Portugal	20B	GISAID
1808	hCoV-19/NewZealand/20CV0653/2020	EPI_ISL_707807	2020.977	NorthMacedonia	20B	GISAID
1809	hCoV-19/Indonesia/BA-NIHRD-PME5833/2020	EPI_ISL_775596	2020.922	NewZealand	20B	GISAID
1810	hCoV-19/Botswana/R8B9_BHP_AAB8155/2020	EPI_ISL_1516831	2020.583	Indonesia	20B	GISAID
1811	hCoV-19/SouthAfrica/KRISP-K019353/2021	EPI_ISL_2955473	2020.914	Botswana	20B	GISAID
1812	hCoV-19/Zimbabwe/ZW-25255/2020	EPI_ISL_1191811	2021.437	SouthAfrica	20B	GISAID
1813	hCoV-19/Russia/SPE-CSP-Spb-1742_S55/2020	EPI_ISL_8908388	2020.627	Zimbabwe	20B	GISAID
1814	hCoV-19/Estonia/152468/2021	EPI_ISL_1319362	2020.665	Russia	20B	GISAID
1815	hCoV-19/NorthMacedonia/32922/2021	EPI_ISL_1020138	2021.155	Estonia	20B	GISAID
1816	hCoV-19/Kosovo/ChVir23116/2020	EPI_ISL_1027641	2021.078	NorthMacedonia	20B	GISAID
1817	hCoV-19/Canada/NL-NML-2417/2020	EPI_ISL_1055406	2020.999	Kosovo	20B	GISAID
1818	hCoV-19/Portugal/R252/2020	EPI_ISL_491282	2020.376	Canada	20B	GISAID
1819	hCoV-19/Belgium/rega-0916974/2020	EPI_ISL_734964	2020.398	Portugal	20B	GISAID
1820	hCoV-19/Ecuador/52872/2020	EPI_ISL_491946	2020.709	Belgium	20B	GISAID
1821	hCoV-19/USA/OH-SRL_254602759/2020	EPI_ISL_1941717	2020.406	Ecuador	20B	GISAID
1822	hCoV-19/Netherlands/DR-EMC-10/2020	EPI_ISL_523121	2020.687	USA	20B	GISAID
1823	hCoV-19/Chile/RM-CMM-IN233883987/2020	EPI_ISL_591531	2020.515	Netherlands	20B	GISAID
1824	hCoV-19/Brazil/PE-FIOCRUZ-IAM1805/2020	EPI_ISL_3046165	2020.646	Chile	20B	GISAID
1825	hCoV-19/Canada/SK-NML-8815/2020	EPI_ISL_2883768	2020.592	Brazil	20B	GISAID
1826	hCoV-19/UnitedArabEmirates/4283/2020	EPI_ISL_860051	2020.775	Canada	20B	GISAID
1827	hCoV-19/Brunei/7/2020	EPI_ISL_962878	2020.988	UnitedArabEmirates	20B	GISAID
1828	hCoV-19/Russia/PNZ-CSP-17973_S70/2020	EPI_ISL_8908442	2020.99	Brunei	20B	GISAID
1829	hCoV-19/Ukraine/HCL021165909501/2021	EPI_ISL_4260384	2020.48	Russia	20B	GISAID
1830	hCoV-19/Estonia/Cov1351/2020	EPI_ISL_2642893	2021.032	Ukraine	20B	GISAID
1831	hCoV-19/Nigeria/OS-CV293/2020	EPI_ISL_729972	2020.78	Estonia	20B	GISAID
1832	hCoV-19/Taiwan/06-109-064485/2020	EPI_ISL_12665831	2020.515	Nigeria	20B	GISAID
1833	hCoV-19/Indonesia/JB-GS-WJHL-ITB-GS-304/2020	EPI_ISL_7472597	2020.922	Taiwan	20B	GISAID
1834	hCoV-19/SolomonIslands/SOL007/2020	EPI_ISL_4771889	2020.895	Indonesia	20B	GISAID
1835	hCoV-19/Nigeria/ISTH-E0211/2020	EPI_ISL_14205947	2020.878	SolomonIslands	20B	GISAID
1836	hCoV-19/Lithuania/MR-LUHS-Eilnr189/2020	EPI_ISL_636841	2020.436	Nigeria	20B	GISAID
1837	hCoV-19/Lithuania/MR-LUHS-Eilnr172/2020	EPI_ISL_636604	2020.57	Lithuania	20B	GISAID
1838	hCoV-19/Zimbabwe/ZW-25731/2020	EPI_ISL_1191816	2020.553	Lithuania	20B	GISAID
1839	hCoV-19/Peru/LIM-INS-746/2020	EPI_ISL_1137483	2020.627	Zimbabwe	20B	GISAID
1840	hCoV-19/Botswana/R8B41_BHP_AAA22769/2020	EPI_ISL_1516857	2020.887	Peru	20B	GISAID
1841	hCoV-19/Vietnam/BMH-260321-HA/2021	EPI_ISL_10895772	2020.728	Botswana	20B	GISAID
1842	hCoV-19/Australia/NSW-ICPMR-44517/2023	EPI_ISL_17409021	2021.232	Vietnam	20B	GISAID
1843	hCoV-19/Nepal/NPHL-S-1502/2022	EPI_ISL_12728811	2023.248	Australia	20B	GISAID
1844	hCoV-19/Morocco/IPM20416608/2022	EPI_ISL_13526768	2022.264	Nepal	21K(Omicron)	GISAID
1845	hCoV-19/Rwanda/NRLNAT4277/2021	EPI_ISL_10114825	2022.248	Morocco	21K(Omicron)	GISAID
1846	hCoV-19/Ghana/TRA-2309/2021	EPI_ISL_6939052	2021.938	Rwanda	21K(Omicron)	GISAID
1847	hCoV-19/Mexico/GUA_IBT_IMSS_5909/2022	EPI_ISL_9570221	2021.9	Ghana	21K(Omicron)	GISAID
1848	hCoV-19/USA/AL-ADPH-ADPH_1380/2021	EPI_ISL_9255258	2022.026	Mexico	21K(Omicron)	GISAID
1849	hCoV-19/Congo/FCRM-180-14859/2022	EPI_ISL_11621472	2021.996	USA	21K(Omicron)	GISAID
1850	hCoV-19/UnitedArabEmirates/BTC-10774/2022	EPI_ISL_16800066	2022.015	Congo	21K(Omicron)	GISAID
1851	hCoV-19/Mexico/MOR_InDRE_FB7404_E17314427284_S11716/2022	EPI_ISL_10361164	2022.163	UnitedArabEmirates	21K(Omicron)	GISAID
1852	hCoV-19/Curacao/CW-RIVM-80685/2021	EPI_ISL_8724030	2022.051	Mexico	21K(Omicron)	GISAID
1853	hCoV-19/Bonaire/BQ-RIVM-82752/2022	EPI_ISL_9184761	2021.968	Curacao	21K(Omicron)	GISAID
1854	hCoV-19/Mexico/CMX_InDRE_FB9133_E09314443652_S11883/2022	EPI_ISL_10361333	2022.012	Bonaire	21K(Omicron)	GISAID
1855	hCoV-19/Canada/NB-CHUDGLD-270122-MM01309R/2022	EPI_ISL_10653430	2022.053	Mexico	21K(Omicron)	GISAID
1856	hCoV-19/Guinea/LFHVG-G0508/2021	EPI_ISL_9569722	2022.073	Canada	21K(Omicron)	GISAID
1857	hCoV-19/Liechtenstein/FL-Risch-2211202957/2022	EPI_ISL_8786053	2021.996	Guinea	21K(Omicron)	GISAID
1858	hCoV-19/Mexico/TAM-INMEGEN-53-67/2022	EPI_ISL_9337715	2022.001	Liechtenstein	21K(Omicron)	GISAID
1859	hCoV-19/USA/MI-SHMSU-E11_I_0357_42/2022	EPI_ISL_17421187	2022.045	Mexico	21K(Omicron)	GISAID
1860	hCoV-19/Nigeria/ISTH-E0042/2021	EPI_ISL_12420469	2022.237	USA	21K(Omicron)	GISAID
1861	hCoV-19/USA/OK-OKPHL0014869/2022	EPI_ISL_15557448	2021.988	Nigeria	21K(Omicron)	GISAID
1862	hCoV-19/Mexico/CMX-INER-IBT-1440/2021	EPI_ISL_8930103	2022.24	USA	21K(Omicron)	GISAID
1863	hCoV-19/Mongolia/1642/2022	EPI_ISL_12136615	2021.988	Mexico	21K(Omicron)	GISAID
1864	hCoV-19/Venezuela/Voy1008/2022	EPI_ISL_17385391	2022.095	Mongolia	21K(Omicron)	GISAID
1865	hCoV-19/Denmark/DCGC-292850/2021	EPI_ISL_8346410	2022.034	Venezuela	21K(Omicron)	GISAID
1866	hCoV-19/Turkey/HSGM-F18356/2022	EPI_ISL_9407636	2021.968	Denmark	21K(Omicron)	GISAID
1867	hCoV-19/SouthAfrica/NHLS-UCT-LA-Z755/2021	EPI_ISL_7883649	2022.037	Turkey	21K(Omicron)	GISAID
1868	hCoV-19/Mexico/QUE_IBT_IMSS_1033770LCE-NC/2022	EPI_ISL_12474780	2021.903	SouthAfrica	21K(Omicron)	GISAID
1869	hCoV-19/Romania/MS-4334/2022	EPI_ISL_9967316	2022.108	Mexico	21K(Omicron)	GISAID
1870	hCoV-19/Mozambique/CERI-KRISP-K032746/2021	EPI_ISL_7715450	2022.056	Romania	21K(Omicron)	GISAID
1871	hCoV-19/Ethiopia/ILRI_COVM02887/2021	EPI_ISL_11294998	2021.914	Mozambique	21K(Omicron)	GISAID
1872	hCoV-19/Angola/CERI-KRISP-K037026/2022	EPI_ISL_11017543	2021.988	Ethiopia	21K(Omicron)	GISAID
1873	hCoV-19/ElSalvador/INC-LNSP-169/2022	EPI_ISL_9915385	2022.015	Angola	21K(Omicron)	GISAID
1874	hCoV-19/Denmark/DCGC-287618/2021	EPI_ISL_8200800	2022.059	ElSalvador	21K(Omicron)	GISAID
1875	hCoV-19/Bulgaria/22BG-NC_014466_R24/2022	EPI_ISL_9468386	2021.958	Denmark	21K(Omicron)	GISAID
1876	hCoV-19/Maldives/MAV98829/2022	EPI_ISL_9607091	2022.012	Bulgaria	21K(Omicron)	GISAID
1877	hCoV-19/CaboVerde/1355/2022	EPI_ISL_11270584	2022.023	Maldives	21K(Omicron)	GISAID
1878	hCoV-19/CaboVerde/1434/2022	EPI_ISL_11270569	2022.007	CaboVerde	21K(Omicron)	GISAID
1879	hCoV-19/USA/AR-B016223/2022	EPI_ISL_17136126	2022.007	CaboVerde	21K(Omicron)	GISAID
1880	hCoV-19/USA/CA-CDPH-3000321237/2022	EPI_ISL_11910306	2022.281	USA	21K(Omicron)	GISAID
1881	hCoV-19/Aruba/AW-RIVM-77678/2021	EPI_ISL_8586725	2022.084	USA	21K(Omicron)	GISAID
1882	hCoV-19/Egypt/CPHL-21951/2022	EPI_ISL_12607788	2021.96	Aruba	21K(Omicron)	GISAID
1883	hCoV-19/Jordan/Biolab0653/2022	EPI_ISL_12226156	2022.122	Egypt	21K(Omicron)	GISAID
1884	hCoV-19/Kiribati/KIR054/2022	EPI_ISL_14250571	2022.1	Jordan	21K(Omicron)	GISAID
1885	hCoV-19/Kiribati/KIR041/2022	EPI_ISL_13167518	2022.21	Kiribati	21K(Omicron)	GISAID
1886	hCoV-19/Australia/SA101615/2022	EPI_ISL_9949568	2022.064	Kiribati	21K(Omicron)	GISAID
1887	hCoV-19/Mozambique/B-13/11/2021	EPI_ISL_11325775	2022.075	Australia	21K(Omicron)	GISAID
1888	hCoV-19/SriLanka/aicbu3753/2022	EPI_ISL_8769495	2021.944	Mozambique	21K(Omicron)	GISAID
1889	hCoV-19/Portugal/PT25562/2022	EPI_ISL_9003290	2022.015	SriLanka	21K(Omicron)	GISAID
1890	hCoV-19/Moldova/Nr-5666/2022	EPI_ISL_16176816	2022.023	Portugal	21K(Omicron)	GISAID
1891	hCoV-19/Australia/ACT3989/2022	EPI_ISL_11657376	2022.24	Moldova	21K(Omicron)	GISAID
1892	hCoV-19/Australia/SA3643/2021	EPI_ISL_8373127	2022.163	Australia	21K(Omicron)	GISAID
1893	hCoV-19/Australia/WA1277/2022	EPI_ISL_9595795	2021.979	Australia	21K(Omicron)	GISAID
1894	hCoV-19/Australia/WA1896/2022	EPI_ISL_11000730	2022.086	Australia	21K(Omicron)	GISAID
1895	hCoV-19/Australia/NSW-ICPMR-21642/2022	EPI_ISL_10730368	2022.182	Australia	21K(Omicron)	GISAID
1896	hCoV-19/Panama/SEQ773/2021	EPI_ISL_7882750	2022.136	Australia	21K(Omicron)	GISAID
1897	hCoV-19/Cyprus/CING_71_0501_La/2022	EPI_ISL_13773829	2021.949	Panama	21K(Omicron)	GISAID
1898	hCoV-19/Australia/SA181220/2022	EPI_ISL_12039626	2022.012	Cyprus	21K(Omicron)	GISAID
1899	hCoV-19/Mexico/BCN-INMEGEN-51-216/2021	EPI_ISL_9108706	2022.234	Australia	21K(Omicron)	GISAID
1900	hCoV-19/Benin/BJ-00386/2022	EPI_ISL_14485634	2021.996	Mexico	21K(Omicron)	GISAID
1901	hCoV-19/Mozambique/PNV0073394-A168/2022	EPI_ISL_11325786	2022.001	Benin	21K(Omicron)	GISAID
1902	hCoV-19/Malawi/NHRL-COVseq0160/2021	EPI_ISL_7954900	2022.021	Mozambique	21K(Omicron)	GISAID
1903	hCoV-19/Brazil/PE-NVBS13775GENOV828739078929/2022	EPI_ISL_12235284	2021.922	Malawi	21K(Omicron)	GISAID
1904	hCoV-19/Mexico/GUA_IBT_IMSS_5997/2022	EPI_ISL_9570206	2022.086	Brazil	21K(Omicron)	GISAID
1905	hCoV-19/Lesotho/N36066/2022	EPI_ISL_12956127	2022.034	Mexico	21K(Omicron)	GISAID
1906	hCoV-19/Brazil/SP-HIAE-ID1044/2021	EPI_ISL_8151809	2022.01	Lesotho	21K(Omicron)	GISAID
1907	hCoV-19/Paraguay/431494/2022	EPI_ISL_13147933	2021.971	Brazil	21K(Omicron)	GISAID
1908	hCoV-19/Brazil/PR-FIOCRUZ-ICC1415/2022	EPI_ISL_12842201	2022.095	Paraguay	21K(Omicron)	GISAID
1909	hCoV-19/Eswatini/N34070/2021	EPI_ISL_12954109	2022.026	Brazil	21K(Omicron)	GISAID
1910	hCoV-19/Peru/AYA-INS-15345/2022	EPI_ISL_11526308	2021.977	Eswatini	21K(Omicron)	GISAID
1911	hCoV-19/Andorra/AND-253_220401278001_COV-GC/2022	EPI_ISL_11450479	2022.147	Peru	21K(Omicron)	GISAID
1912	hCoV-19/Algeria/99824/2021	EPI_ISL_10969624	2022.1	Andorra	21K(Omicron)	GISAID
1913	hCoV-19/Madagascar/LA2M-179994/2021	EPI_ISL_13729330	2021.99	Algeria	21K(Omicron)	GISAID
1914	hCoV-19/Zambia/ZMB-128421/2021	EPI_ISL_7988152	2021.947	Madagascar	21K(Omicron)	GISAID
1915	hCoV-19/Mauritius/2644/2022	EPI_ISL_9402432	2021.914	Zambia	21K(Omicron)	GISAID
1916	hCoV-19/Sudan/0058/2022	EPI_ISL_17213627	2022.034	Mauritius	21K(Omicron)	GISAID
1917	hCoV-19/Israel/CVL-8002399/2022	EPI_ISL_9306450	2022.188	Sudan	21K(Omicron)	GISAID
1918	hCoV-19/Andorra/AND-252_213641396501_COV-GC/2021	EPI_ISL_9246207	2022.037	Israel	21K(Omicron)	GISAID
1919	hCoV-19/Rwanda/NRL/EK0701895/2021	EPI_ISL_9878077	2021.974	Andorra	21K(Omicron)	GISAID
1920	hCoV-19/Austria/LB-R00056-S071/2022	EPI_ISL_9321694	2021.985	Rwanda	21K(Omicron)	GISAID
1921	hCoV-19/Belize/CML-478/2022	EPI_ISL_13766629	2022.059	Austria	21K(Omicron)	GISAID
1922	hCoV-19/Algeria/0198/2022	EPI_ISL_13956175	2022.152	Belize	21K(Omicron)	GISAID
1923	hCoV-19/Kazakhstan/NLA_barcode86-16-MN908947_3/2022	EPI_ISL_13717943	2022.067	Algeria	21K(Omicron)	GISAID
1924	hCoV-19/Montenegro/1291892202/2022	EPI_ISL_12152887	2022.075	Kazakhstan	21K(Omicron)	GISAID
1925	hCoV-19/Romania/CT-159ATI/2022	EPI_ISL_9967515	2022.086	Montenegro	21K(Omicron)	GISAID
1926	hCoV-19/Austria/AGES-628670/2022	EPI_ISL_10741482	2022.086	Romania	21K(Omicron)	GISAID
1927	hCoV-19/Finland/R-972/2022	EPI_ISL_12323181	2022.086	Austria	21K(Omicron)	GISAID
1928	hCoV-19/Greece/334449/2022	EPI_ISL_11071900	2022.007	Finland	21K(Omicron)	GISAID
1929	hCoV-19/Spain/MD-HUFA-220232/2022	EPI_ISL_10720807	2022.144	Greece	21K(Omicron)	GISAID
1930	hCoV-19/Lesotho/Ls-73862/2021	EPI_ISL_13101668	2022.149	Spain	21K(Omicron)	GISAID
1931	hCoV-19/Brazil/RJ-LNN08909/2022	EPI_ISL_16031534	2021.944	Lesotho	21K(Omicron)	GISAID
1932	hCoV-19/Zambia/CHAZ-CHS0566/2021	EPI_ISL_10222350	2022.199	Brazil	21K(Omicron)	GISAID
1933	hCoV-19/Malawi/MLW-00418/2022	EPI_ISL_11246725	2021.971	Zambia	21K(Omicron)	GISAID
1934	hCoV-19/Vanuatu/VAN45/2022	EPI_ISL_15640911	2022.048	Malawi	21K(Omicron)	GISAID
1935	hCoV-19/Ecuador/USFQ-2546/2022	EPI_ISL_9489273	2022.278	Vanuatu	21K(Omicron)	GISAID
1936	hCoV-19/Zimbabwe/S_3099_B55/2021	EPI_ISL_9184710	2022.021	Ecuador	21K(Omicron)	GISAID
1937	hCoV-19/Malawi/MLW-00456/2022	EPI_ISL_11246762	2021.955	Zimbabwe	21K(Omicron)	GISAID
1938	hCoV-19/Iran/AN065//2021	EPI_ISL_9735623	2022.089	Malawi	21K(Omicron)	GISAID
1939	hCoV-19/Colombia/VAC-LC-22010506621/2022	EPI_ISL_15975568	2021.977	Iran	21K(Omicron)	GISAID
1940	hCoV-19/HongKong/WHP5189-S4-iseq/2022	EPI_ISL_15169097	2022.012	Colombia	21K(Omicron)	GISAID
1941	hCoV-19/DominicanRepublic/1859047-LNSPDD/2022	EPI_ISL_10398031	2022.021	HongKong	21K(Omicron)	GISAID
1942	hCoV-19/Guatemala/4330-LNS/2022	EPI_ISL_13080818	2022.012	DominicanRepublic	21K(Omicron)	GISAID
1943	hCoV-19/Ecuador/NIC-INSPI-403254/2022	EPI_ISL_11760673	2022.218	Guatemala	21K(Omicron)	GISAID
1944	hCoV-19/Guatemala/INC-LNS-256/2022	EPI_ISL_10952473	2022.147	Ecuador	21K(Omicron)	GISAID
1945	hCoV-19/Chile/AP-2465/2022	EPI_ISL_9191163	2022.103	Guatemala	21K(Omicron)	GISAID
1946	hCoV-19/Argentina/PAIS-G0776/2022	EPI_ISL_9507686	2022.004	Chile	21K(Omicron)	GISAID
1947	hCoV-19/Ethiopia/ILRI_COVM02904/2021	EPI_ISL_11295014	2022.01	Argentina	21K(Omicron)	GISAID
1948	hCoV-19/CentralAfricanRepublic/LNBCSP081/2021	EPI_ISL_17418860	2021.988	Ethiopia	21K(Omicron)	GISAID
1949	hCoV-19/Eswatini/N22795/2021	EPI_ISL_9439218	2021.996	CentralAfricanRepublic	21K(Omicron)	GISAID
1950	hCoV-19/Algeria/92827/2021	EPI_ISL_7880242	2021.911	Eswatini	21K(Omicron)	GISAID
1951	hCoV-19/EastTimor/898261/2022	EPI_ISL_14710807	2021.914	Algeria	21K(Omicron)	GISAID
1952	hCoV-19/Guinea-Bissau/82J1827DE/2022	EPI_ISL_14710809	2022.084	EastTimor	21K(Omicron)	GISAID
1953	hCoV-19/India/LA-NCDC-7909162/2022	EPI_ISL_11063684	2022.001	Guinea-Bissau	21K(Omicron)	GISAID
1954	hCoV-19/France/OCC-GENBIO-56290310444/2022	EPI_ISL_12209717	2022.01	India	21K(Omicron)	GISAID
1955	hCoV-19/Aruba/AW-RIVM-88572/2022	EPI_ISL_10696284	2022.084	France	21K(Omicron)	GISAID
1956	hCoV-19/Togo/NMIMR-TGS-968/2021	EPI_ISL_12627963	2022.133	Aruba	21K(Omicron)	GISAID
1957	hCoV-19/Coted-Ivoire/NMIMR-633358/2021	EPI_ISL_11758616	2021.979	Togo	21K(Omicron)	GISAID
1958	hCoV-19/Iran/AP1889/2022	EPI_ISL_10995273	2021.979	Coted-Ivoire	21K(Omicron)	GISAID
1959	hCoV-19/Malawi/MLW-00459/2022	EPI_ISL_11246765	2022.095	Iran	21K(Omicron)	GISAID
1960	hCoV-19/Morocco/IPM20401712/2022	EPI_ISL_10070718	2022.125	Malawi	21K(Omicron)	GISAID
1961	hCoV-19/Iran/AP183/2022	EPI_ISL_10995285	2022.032	Morocco	21K(Omicron)	GISAID
1962	hCoV-19/Pakistan/NIH-B90-S1/2022	EPI_ISL_15111859	2022.089	Iran	21K(Omicron)	GISAID
1963	hCoV-19/Kenya/ILRI_COVM02495/2021	EPI_ISL_10011584	2022.188	Pakistan	21K(Omicron)	GISAID
1964	hCoV-19/Hunan/YJ5120/2021	EPI_ISL_10584116	2021.999	Kenya	21K(Omicron)	GISAID
1965	hCoV-19/Pakistan/AKU-MAY-R-ILL-56/2022	EPI_ISL_13955278	2021.958	Hunan	21K(Omicron)	GISAID
1966	hCoV-19/Belize/CML-303/2021	EPI_ISL_9670678	2022.034	Pakistan	21K(Omicron)	GISAID
1967	hCoV-19/HongKong/HKU-220213-209/2021	EPI_ISL_9845620	2021.977	Belize	21K(Omicron)	GISAID
1968	hCoV-19/Djibouti/NAMRU3_C594/2022	EPI_ISL_13719641	2021.947	HongKong	21K(Omicron)	GISAID
1969	hCoV-19/Djibouti/NAMRU3_CADJ-121/2021	EPI_ISL_9712281	2022.105	Djibouti	21K(Omicron)	GISAID
1970	hCoV-19/Indonesia/Jember-I017/2022	EPI_ISL_16737014	2021.996	Djibouti	21K(Omicron)	GISAID
1971	hCoV-19/Djibouti/NAMRU3_A905/2022	EPI_ISL_10038196	2022.297	Indonesia	21K(Omicron)	GISAID
1972	hCoV-19/Bonaire/BQ-RIVM-95652/2022	EPI_ISL_11840039	2022.007	Djibouti	21K(Omicron)	GISAID
1973	hCoV-19/Suriname/SR-935/2022	EPI_ISL_9628829	2022.226	Bonaire	21K(Omicron)	GISAID
1974	hCoV-19/Uruguay/DLSP_748/2022	EPI_ISL_12532639	2022.051	Suriname	21K(Omicron)	GISAID
1975	hCoV-19/Palestine/QIBPS-OM_12_S27/2022	EPI_ISL_10550537	2022.04	Uruguay	21K(Omicron)	GISAID
1976	hCoV-19/Congo/RC-463/2021	EPI_ISL_10023554	2022.097	Palestine	21K(Omicron)	GISAID
1977	hCoV-19/Aruba/AW-RIVM-82593/2022	EPI_ISL_9184718	2021.952	Congo	21K(Omicron)	GISAID
1978	hCoV-19/Oman/5222336/2022	EPI_ISL_11989147	2022.021	Aruba	21K(Omicron)	GISAID
1979	hCoV-19/Moldova/F0047/2022	EPI_ISL_11675224	2022.059	Oman	21K(Omicron)	GISAID
1980	hCoV-19/SouthKorea/KDCA32251/2022	EPI_ISL_11404886	2022.108	Moldova	21K(Omicron)	GISAID
1981	hCoV-19/Estonia/RC0583102/2022	EPI_ISL_11287446	2022.144	SouthKorea	21K(Omicron)	GISAID
1982	hCoV-19/France/IDF-APHP-HUPS-662201051932/2022	EPI_ISL_11302912	2022.149	Estonia	21K(Omicron)	GISAID
1983	hCoV-19/SouthKorea/KDCA26287/2022	EPI_ISL_8929350	2022.045	France	21K(Omicron)	GISAID
1984	hCoV-19/Lithuania/LTU000_RSL_118526/2022	EPI_ISL_10316033	2022.012	SouthKorea	21K(Omicron)	GISAID
1985	hCoV-19/Ethiopia/ILRI_COVM02881/2021	EPI_ISL_11294992	2022.084	Lithuania	21K(Omicron)	GISAID
1986	hCoV-19/Peru/ANC-INS-19615/2022	EPI_ISL_13561780	2021.988	Ethiopia	21K(Omicron)	GISAID
1987	hCoV-19/SierraLeone/CPHRL_SEQ_21_297/2021	EPI_ISL_7620047	2022.045	Peru	21K(Omicron)	GISAID
1988	hCoV-19/Honduras/LNV490483-ICGES/2022	EPI_ISL_9983172	2021.897	SierraLeone	21K(Omicron)	GISAID
1989	hCoV-19/Serbia/Belgrade-K596120_1801/2022	EPI_ISL_11704813	2022.007	Honduras	21K(Omicron)	GISAID
1990	hCoV-19/Mexico/CMX-INMEGEN-50-367/2022	EPI_ISL_8797652	2022.048	Serbia	21K(Omicron)	GISAID
1991	hCoV-19/Uruguay/DLSP_1629/2022	EPI_ISL_16385377	2022.018	Mexico	21K(Omicron)	GISAID
1992	hCoV-19/Slovakia/1773/2021	EPI_ISL_9682356	2022.245	Uruguay	21K(Omicron)	GISAID
1993	hCoV-19/Uruguay/DLSP_p2529/2021	EPI_ISL_12532622	2021.999	Slovakia	21K(Omicron)	GISAID
1994	hCoV-19/Mexico/CHP-INMEGEN-49-231/2021	EPI_ISL_8753600	2021.988	Uruguay	21K(Omicron)	GISAID
1995	hCoV-19/Mexico/SLP_IBT_IMSS_6289/2022	EPI_ISL_10436139	2021.993	Mexico	21K(Omicron)	GISAID
1996	hCoV-19/Mexico/GRO-INMEGEN-52-111/2022	EPI_ISL_9206826	2022.103	Mexico	21K(Omicron)	GISAID
1997	hCoV-19/Mexico/JAL_CIAD-IMSS_202201010886/2022	EPI_ISL_10087865	2022.015	Mexico	21K(Omicron)	GISAID
1998	hCoV-19/Belize/CML-483/2022	EPI_ISL_13766634	2022.086	Mexico	21K(Omicron)	GISAID
1999	hCoV-19/Panama/M221774-GMI/2022	EPI_ISL_13105236	2022.149	Belize	21K(Omicron)	GISAID
2000	hCoV-19/DominicanRepublic/1859200-LNSPDD/2022	EPI_ISL_10398033	2022.221	Panama	21K(Omicron)	GISAID
2001	hCoV-19/Suriname/SR-983/2022	EPI_ISL_11283845	2022.127	DominicanRepublic	21K(Omicron)	GISAID
2002	hCoV-19/USA/WI-CDC-ASC210548837/2022	EPI_ISL_10332704	2022.119	Suriname	21K(Omicron)	GISAID
2003	hCoV-19/USA/KS-CDC-2-5776755/2022	EPI_ISL_12718233	2022.105	USA	21K(Omicron)	GISAID
2004	hCoV-19/TrinidadandTobago/138954/2022	EPI_ISL_11998891	2022.147	USA	21K(Omicron)	GISAID
2005	hCoV-19/Lithuania/LTU000_MP_VK91p/2022	EPI_ISL_10851336	2022.133	TrinidadandTobago	21K(Omicron)	GISAID
2006	hCoV-19/CostaRica/INC-2886-736763/2022	EPI_ISL_9754818	2022.13	Lithuania	21K(Omicron)	GISAID
2007	hCoV-19/USA/NY-PRL-2022_0215_00C01/2022	EPI_ISL_10132159	2022.053	CostaRica	21K(Omicron)	GISAID
2008	hCoV-19/Senegal/B34b12_N335332798/2022	EPI_ISL_11994775	2022.119	USA	21K(Omicron)	GISAID
2009	hCoV-19/TrinidadandTobago/124993/2022	EPI_ISL_9408854	2022.229	Senegal	21K(Omicron)	GISAID
2010	hCoV-19/USA/VA-CDC-LC0548793/2022	EPI_ISL_10841895	2022.01	TrinidadandTobago	21K(Omicron)	GISAID
2011	hCoV-19/Greece/7336/2022	EPI_ISL_10859444	2022.149	USA	21K(Omicron)	GISAID
2012	hCoV-19/Chile/LI-56017/2022	EPI_ISL_12809988	2022.056	Greece	21K(Omicron)	GISAID
2013	hCoV-19/Belize/CML-448/2022	EPI_ISL_13766373	2022.33	Chile	21K(Omicron)	GISAID
2014	hCoV-19/USA/NV-CDC-LC0560346/2022	EPI_ISL_11036169	2022.108	Belize	21K(Omicron)	GISAID
2015	hCoV-19/USA/WV-WVU-WV130060/2022	EPI_ISL_11164943	2022.166	USA	21K(Omicron)	GISAID
2016	hCoV-19/Canada/NL-PHML-548727/2022	EPI_ISL_15981994	2022.073	USA	21K(Omicron)	GISAID
2017	hCoV-19/Canada/PE-NML-343892/2022	EPI_ISL_15185286	2022.297	Canada	21K(Omicron)	GISAID
2018	hCoV-19/Dominica/139292/2022	EPI_ISL_13091756	2022.092	Canada	21K(Omicron)	GISAID
2019	hCoV-19/Moldova/Nr-23630/2022	EPI_ISL_16253441	2022.111	Dominica	21K(Omicron)	GISAID
2020	hCoV-19/Japan/PG-193291/2022	EPI_ISL_10686941	2022.911	Moldova	21K(Omicron)	GISAID
2021	hCoV-19/Japan/PG-179631/2022	EPI_ISL_9208715	2022.078	Japan	21K(Omicron)	GISAID
2022	hCoV-19/Thailand/NIC_CBI_L22-31474/2022	EPI_ISL_12298845	2022.012	Japan	21K(Omicron)	GISAID
2023	hCoV-19/Estonia/RC0591716/2022	EPI_ISL_11287502	2022.221	Thailand	21K(Omicron)	GISAID
2024	hCoV-19/Hungary/MBL-0301_50/2022	EPI_ISL_17033791	2022.155	Estonia	21K(Omicron)	GISAID
2025	hCoV-19/Kazakhstan/NU-71_15/2022	EPI_ISL_16871737	2022.163	Hungary	21K(Omicron)	GISAID
2026	hCoV-19/NewZealand/22CV2511/2022	EPI_ISL_11017634	2022.029	Kazakhstan	21K(Omicron)	GISAID
2027	hCoV-19/NewZealand/22MV1194/2022	EPI_ISL_11017861	2022.163	NewZealand	21K(Omicron)	GISAID
2028	hCoV-19/NewZealand/22CV2002/2022	EPI_ISL_10188335	2022.138	NewZealand	21K(Omicron)	GISAID
2029	hCoV-19/NewZealand/22CV0674/2022	EPI_ISL_9210357	2022.125	NewZealand	21K(Omicron)	GISAID
2030	hCoV-19/NewZealand/22CV1694/2022	EPI_ISL_10186803	2022.053	NewZealand	21K(Omicron)	GISAID
2031	hCoV-19/Guyana/2409-GMI/2022	EPI_ISL_11764501	2022.097	NewZealand	21K(Omicron)	GISAID
2032	hCoV-19/Curacao/CW-RIVM-92141/2022	EPI_ISL_11407564	2022.089	Guyana	21K(Omicron)	GISAID
2033	hCoV-19/Egypt/CPHL-21924/2022	EPI_ISL_12607767	2022.174	Curacao	21K(Omicron)	GISAID
2034	hCoV-19/Kuwait/Jaber2220071737/2022	EPI_ISL_11520936	2022.089	Egypt	21K(Omicron)	GISAID
2035	hCoV-19/Bonaire/BQ-RIVM-88608/2022	EPI_ISL_10696308	2022.097	Kuwait	21K(Omicron)	GISAID
2036	hCoV-19/Mexico/HID_InDRE_FB10969_E13315557480_S12363/2022	EPI_ISL_11134037	2022.103	Bonaire	21K(Omicron)	GISAID
2037	hCoV-19/USA/WI-CDC-LC0552929/2022	EPI_ISL_10841349	2022.111	Mexico	21K(Omicron)	GISAID
2038	hCoV-19/Mali/MTMC_03_384/2022	EPI_ISL_17425646	2022.144	USA	21K(Omicron)	GISAID
2039	hCoV-19/Croatia/25959/2022	EPI_ISL_9497295	2022.147	Mali	21K(Omicron)	GISAID
2040	hCoV-19/UnitedArabEmirates/BTC-10831/2022	EPI_ISL_16800109	2022.037	Croatia	21K(Omicron)	GISAID
2041	hCoV-19/Taiwan/NTU-HCH-078/2022	EPI_ISL_14189440	2022.415	UnitedArabEmirates	21K(Omicron)	GISAID
2042	hCoV-19/USA/KS-KHEL-10059/2022	EPI_ISL_10816255	2022.023	Taiwan	21K(Omicron)	GISAID
2043	hCoV-19/Mexico/SON_InDRE_FB8774_E26914406370_S11795/2022	EPI_ISL_10361272	2022.16	USA	21K(Omicron)	GISAID
2044	hCoV-19/ElSalvador/INC-LNSP-131/2022	EPI_ISL_9915347	2022.051	Mexico	21K(Omicron)	GISAID
2045	hCoV-19/ElSalvador/INC-LNSP-140/2022	EPI_ISL_9915356	2022.04	ElSalvador	21K(Omicron)	GISAID
2046	hCoV-19/DominicanRepublic/DR-Yale-21461/2022	EPI_ISL_15096339	2022.045	ElSalvador	21K(Omicron)	GISAID
2047	hCoV-19/USA/IL-LUMC-P20/2022	EPI_ISL_12690992	2022.07	DominicanRepublic	21K(Omicron)	GISAID
2048	hCoV-19/Mexico/TLA_InDRE_FB12115_E29115776709_S12640/2022	EPI_ISL_11133836	2022.018	USA	21K(Omicron)	GISAID
2049	hCoV-19/Argentina/PAIS-J00169/2022	EPI_ISL_13398621	2022.13	Mexico	21K(Omicron)	GISAID
2050	hCoV-19/CostaRica/INC-3148-744089/2022	EPI_ISL_10645252	2022.125	Argentina	21K(Omicron)	GISAID
2051	hCoV-19/ElSalvador/INC-LNSP-178/2021	EPI_ISL_9915394	2022.122	CostaRica	21K(Omicron)	GISAID
2052	hCoV-19/Ecuador/NIC-INSPI-83743/2022	EPI_ISL_11760582	2021.974	ElSalvador	21K(Omicron)	GISAID
2053	hCoV-19/Mexico/NLE_CIAD-IMSS_202201013543/2022	EPI_ISL_10087896	2022.188	Ecuador	21K(Omicron)	GISAID
2054	hCoV-19/Mexico/CAM_LANGEBIO_IMSS_5284/2022	EPI_ISL_10105339	2022.097	Mexico	21K(Omicron)	GISAID
2055	hCoV-19/Mexico/GUA_InDRE_FB11112_E11115421156_S12387/2022	EPI_ISL_11133954	2022.048	Mexico	21K(Omicron)	GISAID
2056	hCoV-19/UnitedArabEmirates/BTC-10817/2022	EPI_ISL_16800099	2022.105	Mexico	21K(Omicron)	GISAID
2057	hCoV-19/UnitedArabEmirates/BTC-10819/2022	EPI_ISL_16800101	2022.248	UnitedArabEmirates	21K(Omicron)	GISAID
2058	hCoV-19/Curacao/CW-RIVM-82551/2022	EPI_ISL_9184823	2022.248	UnitedArabEmirates	21K(Omicron)	GISAID
2059	hCoV-19/Belize/CML-295/2021	EPI_ISL_9670670	2022.012	Curacao	21K(Omicron)	GISAID
2060	hCoV-19/Mexico/VER_IBT_IMSS_7097/2022	EPI_ISL_12429720	2021.971	Belize	21K(Omicron)	GISAID
2061	hCoV-19/USA/AZ-CDC-LC0563507/2022	EPI_ISL_11350972	2022.256	Mexico	21K(Omicron)	GISAID
2062	hCoV-19/AmericanSamoa/AS-H229614/2022	EPI_ISL_12205998	2022.177	USA	21K(Omicron)	GISAID
2063	hCoV-19/ElSalvador/INC-LNSP-148/2022	EPI_ISL_9915364	2022.242	AmericanSamoa	21K(Omicron)	GISAID
2064	hCoV-19/USA/WI-CDC-MMB13685493/2022	EPI_ISL_9484360	2022.048	ElSalvador	21K(Omicron)	GISAID
2065	hCoV-19/Argentina/INEI119961/2022	EPI_ISL_11083426	2022.051	USA	21K(Omicron)	GISAID
2066	hCoV-19/Peru/LIM-INS-16346/2022	EPI_ISL_11897980	2022.163	Argentina	21K(Omicron)	GISAID
2067	hCoV-19/USA/MT-CDC-MMB14639409/2022	EPI_ISL_10998382	2022.226	Peru	21K(Omicron)	GISAID
2068	hCoV-19/Paraguay/432911/2022	EPI_ISL_13156324	2022.179	USA	21K(Omicron)	GISAID
2069	hCoV-19/CostaRica/INC-3091-742765/2022	EPI_ISL_10379668	2022.179	Paraguay	21K(Omicron)	GISAID
2070	hCoV-19/Peru/LIM-INS-17522/2022	EPI_ISL_13142159	2022.092	CostaRica	21K(Omicron)	GISAID
2071	hCoV-19/Venezuela/Mon7927/2022	EPI_ISL_11629618	2022.371	Peru	21K(Omicron)	GISAID
2072	hCoV-19/Mexico/PUE_IBT_IMSS_7076/2022	EPI_ISL_12429640	2022.103	Venezuela	21K(Omicron)	GISAID
2073	hCoV-19/Venezuela/Mir1797/2022	EPI_ISL_17162703	2022.242	Mexico	21K(Omicron)	GISAID
2074	hCoV-19/Nicaragua/CNDR-27877/2022	EPI_ISL_17065573	2022.19	Venezuela	21K(Omicron)	GISAID
2075	hCoV-19/Chile/LI-31053/2022	EPI_ISL_10808693	2022.24	Nicaragua	21K(Omicron)	GISAID
2076	hCoV-19/Guatemala/INC-LNS-220/2022	EPI_ISL_10952437	2022.147	Chile	21K(Omicron)	GISAID
2077	hCoV-19/USA/FL-CDC-STM-NDQEJ9QGU/2022	EPI_ISL_11756094	2022.078	Guatemala	21K(Omicron)	GISAID
2078	hCoV-19/USA/IN-CDC-ASC210859209/2022	EPI_ISL_10491125	2022.21	USA	21K(Omicron)	GISAID
2079	hCoV-19/Estonia/RC0699416/2022	EPI_ISL_13029414	2022.125	USA	21K(Omicron)	GISAID
2080	hCoV-19/NewZealand/22YA5427/2022	EPI_ISL_16434503	2022.333	Estonia	21L(Omicron)	GISAID
2081	hCoV-19/Mexico/SON_LANGEBIO_IMSS_29110_NC/2022	EPI_ISL_15389259	2022.933	NewZealand	22B(Omicron)	GISAID
2082	hCoV-19/NorthMacedonia/IPH-MKD-4874/2022	EPI_ISL_15911890	2022.555	Mexico	22B(Omicron)	GISAID
2083	hCoV-19/Greece/38463/2022	EPI_ISL_15110897	2022.727	NorthMacedonia	22B(Omicron)	GISAID
2084	hCoV-19/Malawi/NGRL-40408/2022	EPI_ISL_17443410	2022.667	Greece	22B(Omicron)	GISAID
2085	hCoV-19/NewZealand/22YA0767/2022	EPI_ISL_14633809	2022.642	Malawi	22B(Omicron)	GISAID
2086	hCoV-19/NewZealand/22ZA2040/2022	EPI_ISL_14637317	2022.547	NewZealand	22B(Omicron)	GISAID
2087	hCoV-19/Bonaire/BQ-RIVM-105503/2022	EPI_ISL_13990829	2022.615	NewZealand	22B(Omicron)	GISAID
2088	hCoV-19/DominicanRepublic/2058879-LNSPDD/2022	EPI_ISL_15146563	2022.497	Bonaire	22B(Omicron)	GISAID
2089	hCoV-19/TrinidadandTobago/333354/2022	EPI_ISL_15204903	2022.656	DominicanRepublic	22B(Omicron)	GISAID
2090	hCoV-19/Mexico/TAB_InDRE_S15594/2022	EPI_ISL_16735563	2022.719	TrinidadandTobago	22B(Omicron)	GISAID
2091	hCoV-19/Mexico/BCS_LANGEBIO_IMSS_0673/2022	EPI_ISL_16204936	2022.919	Mexico	22B(Omicron)	GISAID
2092	hCoV-19/Peru/LIM-INS-25069/2022	EPI_ISL_14722085	2022.895	Mexico	22B(Omicron)	GISAID
2093	hCoV-19/SouthAfrica/NICD-N49506/2022	EPI_ISL_15426711	2022.555	Peru	22B(Omicron)	GISAID
2094	hCoV-19/SouthAfrica/NICD-N48695/2022	EPI_ISL_14728594	2022.714	SouthAfrica	22B(Omicron)	GISAID
2095	hCoV-19/ElSalvador/INC-LNSP-277/2022	EPI_ISL_15185683	2022.549	SouthAfrica	22B(Omicron)	GISAID
2096	hCoV-19/Aruba/AW-RIVM-103959/2022	EPI_ISL_13760059	2022.538	ElSalvador	22B(Omicron)	GISAID
2097	hCoV-19/USA/ND-NDDH-17785/2022	EPI_ISL_14103066	2022.467	Aruba	22B(Omicron)	GISAID
2098	hCoV-19/USA/NE-NPHL22-15564/2022	EPI_ISL_12906144	2022.538	USA	22B(Omicron)	GISAID
2099	hCoV-19/PuertoRico/PR-CVL-006409/2022	EPI_ISL_14578897	2022.377	USA	22B(Omicron)	GISAID
2100	hCoV-19/Guatemala/8754-LNS/2022	EPI_ISL_15246152	2022.489	PuertoRico	22B(Omicron)	GISAID
2101	hCoV-19/Guatemala/8402-LNS/2022	EPI_ISL_14766824	2022.607	Guatemala	22B(Omicron)	GISAID
2102	hCoV-19/Micronesia/PNI-H2213473/2022	EPI_ISL_14061265	2022.585	Guatemala	22B(Omicron)	GISAID
2103	hCoV-19/Micronesia/PNI-H2215104/2022	EPI_ISL_14767325	2022.41	Micronesia	22B(Omicron)	GISAID
2104	hCoV-19/Micronesia/Y-H2217536/2022	EPI_ISL_15793056	2022.574	Micronesia	22B(Omicron)	GISAID
2105	hCoV-19/Italy/SIC-CQRC-3422059664/2022	EPI_ISL_15362866	2022.574	Micronesia	22B(Omicron)	GISAID
2106	hCoV-19/Ireland/OY-NVRL-ecS22IRL00409351/2022	EPI_ISL_15046329	2022.716	Italy	22B(Omicron)	GISAID
2107	hCoV-19/England/PHEC-YYGFCSZ/2022	EPI_ISL_14172577	2022.527	Ireland	22B(Omicron)	GISAID
2108	hCoV-19/Denmark/DCGC-524871/2022	EPI_ISL_13127966	2022.538	England	22B(Omicron)	GISAID
2109	hCoV-19/Mexico/SIN_IBT_IMSS_9936/2022	EPI_ISL_15671278	2022.407	Denmark	22B(Omicron)	GISAID
2110	hCoV-19/Guadeloupe/IPP50148/2022	EPI_ISL_15085851	2022.752	Mexico	22B(Omicron)	GISAID
2111	hCoV-19/BosniaandHerzegovina/AGCI801/2022	EPI_ISL_13804562	2022.678	Guadeloupe	22B(Omicron)	GISAID
2112	hCoV-19/CaboVerde/SL-AG0075/2022	EPI_ISL_14721344	2022.475	BosniaandHerzegovina	22B(Omicron)	GISAID
2113	hCoV-19/NewZealand/22CH5939/2022	EPI_ISL_13764465	2022.516	CaboVerde	22B(Omicron)	GISAID
2114	hCoV-19/NewZealand/22ZA1621/2022	EPI_ISL_14634254	2022.497	NewZealand	22B(Omicron)	GISAID
2115	hCoV-19/Estonia/RC0706352/2022	EPI_ISL_13406113	2022.585	NewZealand	22B(Omicron)	GISAID
2116	hCoV-19/Slovenia/221997/2022	EPI_ISL_15388341	2022.401	Estonia	22B(Omicron)	GISAID
2117	hCoV-19/Slovenia/208668/2022	EPI_ISL_14027815	2022.681	Slovenia	22B(Omicron)	GISAID
2118	hCoV-19/Greece/38503/2022	EPI_ISL_15110999	2022.492	Slovenia	22B(Omicron)	GISAID
2119	hCoV-19/Serbia/21-131010/2022	EPI_ISL_16316922	2022.659	Greece	22B(Omicron)	GISAID
2120	hCoV-19/Canada/un-NML-444713/2022	EPI_ISL_13703412	2022.782	Serbia	22B(Omicron)	GISAID
2121	hCoV-19/NewZealand/22YA3170/2022	EPI_ISL_15276765	2022.423	Canada	22B(Omicron)	GISAID
2122	hCoV-19/NewZealand/23YA0607/2023	EPI_ISL_16953418	2022.719	NewZealand	22B(Omicron)	GISAID
2123	hCoV-19/Iceland/L-640/2022	EPI_ISL_14064859	2023.045	NewZealand	22B(Omicron)	GISAID
2124	hCoV-19/Mexico/GRO-INMEGEN-86-237/2022	EPI_ISL_14278522	2022.555	Iceland	22B(Omicron)	GISAID
2125	hCoV-19/Mexico/OAX-INMEGEN-89-34/2022	EPI_ISL_14615196	2022.566	Mexico	22B(Omicron)	GISAID
2126	hCoV-19/Hungary/MBL-14632/2022	EPI_ISL_17033644	2022.59	Mexico	22B(Omicron)	GISAID
2127	hCoV-19/Mexico/GUA_IBT_IMSS_030745CIBO-NC/2022	EPI_ISL_14805901	2022.475	Hungary	22B(Omicron)	GISAID
2128	hCoV-19/SriLanka/aicbu5743/2022	EPI_ISL_14155949	2022.599	Mexico	22B(Omicron)	GISAID
2129	hCoV-19/Argentina/PAIS-A1624/2022	EPI_ISL_15455762	2022.541	SriLanka	22B(Omicron)	GISAID
2130	hCoV-19/Bonaire/BQ-RIVM-110762/2022	EPI_ISL_14922804	2022.782	Argentina	22B(Omicron)	GISAID
2131	hCoV-19/Colombia/DC-INS-VG-25690/2022	EPI_ISL_15937569	2022.596	Bonaire	22B(Omicron)	GISAID
2132	hCoV-19/Guatemala/6570-LNS/2022	EPI_ISL_14081489	2022.84	Colombia	22B(Omicron)	GISAID
2133	hCoV-19/Brazil/CE-FIOCRUZ-98021CE/2022	EPI_ISL_14116384	2022.475	Guatemala	22B(Omicron)	GISAID
2134	hCoV-19/Bolivia/SAN-UPCH-3638/2022	EPI_ISL_17206133	2022.505	Brazil	22B(Omicron)	GISAID
2135	hCoV-19/Gambia/35844T/2022	EPI_ISL_15494970	2022.588	Bolivia	22B(Omicron)	GISAID
2136	hCoV-19/Gambia/KS0834N/2022	EPI_ISL_14598972	2022.64	Gambia	22B(Omicron)	GISAID
2137	hCoV-19/USA/TN-2-13420-5/2022	EPI_ISL_15731518	2022.492	Gambia	22B(Omicron)	GISAID
2138	hCoV-19/Mexico/COL_InDRE_FB20121_E06318501160_S14588/2022	EPI_ISL_14745790	2022.527	USA	22B(Omicron)	GISAID
2139	hCoV-19/Switzerland/TI-EOC-38004357/2022	EPI_ISL_15161699	2022.566	Mexico	22B(Omicron)	GISAID
2140	hCoV-19/Egypt/CPHL-EGY23233/2022	EPI_ISL_17424243	2022.695	Switzerland	22B(Omicron)	GISAID
2141	hCoV-19/Morocco/IPM20429757/2022	EPI_ISL_15251976	2022.568	Egypt	22B(Omicron)	GISAID
2142	hCoV-19/Chile/RM-PUC_MVL_3102/2022	EPI_ISL_15184050	2022.645	Morocco	22B(Omicron)	GISAID
2143	hCoV-19/Peru/MDD-INS-22774/2022	EPI_ISL_14241778	2022.634	Chile	22B(Omicron)	GISAID
2144	hCoV-19/Mexico/ROO_IBT_IMSS_9219/2022	EPI_ISL_14806183	2022.473	Peru	22B(Omicron)	GISAID
2145	hCoV-19/CostaRica/INC-6648-766090/2022	EPI_ISL_14764181	2022.623	Mexico	22B(Omicron)	GISAID
2146	hCoV-19/NewZealand/22ZA2949/2022	EPI_ISL_15276701	2022.623	CostaRica	22B(Omicron)	GISAID
2147	hCoV-19/Chile/RM-69627/2022	EPI_ISL_13723265	2022.697	NewZealand	22B(Omicron)	GISAID
2148	hCoV-19/Mexico/SLP_LANGEBIO_IMSS_9578/2022	EPI_ISL_13803133	2022.423	Chile	22B(Omicron)	GISAID
2149	hCoV-19/CostaRica/INC-5459-761404/2022	EPI_ISL_14048098	2022.47	Mexico	22B(Omicron)	GISAID
2150	hCoV-19/Mexico/CMX_InDRE_FB22315_E09319611494_S15467/2022	EPI_ISL_16083547	2022.492	CostaRica	22B(Omicron)	GISAID
2151	hCoV-19/SouthKorea/KDCA91836/2022	EPI_ISL_14136364	2022.84	Mexico	22B(Omicron)	GISAID
2152	hCoV-19/Croatia/40485/2022	EPI_ISL_14586353	2022.497	SouthKorea	22B(Omicron)	GISAID
2153	hCoV-19/Serbia/K423262-08/2022	EPI_ISL_15433711	2022.563	Croatia	22B(Omicron)	GISAID
2154	hCoV-19/Mexico/NLE-LESPNL-007837/2022	EPI_ISL_15710221	2022.664	Serbia	22B(Omicron)	GISAID
2155	hCoV-19/Israel/CVL-9008128/2022	EPI_ISL_15616254	2022.637	Mexico	22B(Omicron)	GISAID
2156	hCoV-19/Portugal/PT38718/2022	EPI_ISL_13761381	2022.799	Israel	22B(Omicron)	GISAID
2157	hCoV-19/Chile/VS-121694/2022	EPI_ISL_15688587	2022.489	Portugal	22B(Omicron)	GISAID
2158	hCoV-19/Mexico/NL-SEARCH-132378/2022	EPI_ISL_17278210	2022.79	Chile	22B(Omicron)	GISAID
2159	hCoV-19/UnitedArabEmirates/UZB_5482022071117/2022	EPI_ISL_13840347	2022.673	Mexico	22B(Omicron)	GISAID
2160	hCoV-19/Curacao/CW-RIVM-117655/2022	EPI_ISL_15849308	2022.522	UnitedArabEmirates	22B(Omicron)	GISAID
2161	hCoV-19/Mexico/HID-INMEGEN-92-54/2022	EPI_ISL_15224765	2022.815	Curacao	22B(Omicron)	GISAID
2162	hCoV-19/Ecuador/NIC-INSPI-1812-6317/2022	EPI_ISL_15728696	2022.678	Mexico	22B(Omicron)	GISAID
2163	hCoV-19/USA/IA-2149784/2022	EPI_ISL_17132268	2022.648	Ecuador	22B(Omicron)	GISAID
2164	hCoV-19/Mexico/MEX-INMEGEN-88-6/2022	EPI_ISL_14504507	2022.593	USA	22B(Omicron)	GISAID
2165	hCoV-19/Mexico/OAX_InDRE_FB22351_E20319627771_S15489/2022	EPI_ISL_16083569	2022.585	Mexico	22B(Omicron)	GISAID
2166	hCoV-19/Bonaire/BQ-RIVM-113479/2022	EPI_ISL_15311101	2022.851	Mexico	22B(Omicron)	GISAID
2167	hCoV-19/Croatia/42309/2022	EPI_ISL_15019564	2022.7	Bonaire	22B(Omicron)	GISAID
2168	hCoV-19/Hungary/MBL-17361/2022	EPI_ISL_17033701	2022.653	Croatia	22B(Omicron)	GISAID
2169	hCoV-19/Bolivia/SAN-UPCH-3605/2022	EPI_ISL_17206102	2022.67	Hungary	22B(Omicron)	GISAID
2170	hCoV-19/CostaRica/INC-6437-765581/2022	EPI_ISL_14593662	2022.552	Bolivia	22B(Omicron)	GISAID
2171	hCoV-19/Brazil/PE-IMTSP-CD34627/2022	EPI_ISL_15737277	2022.593	CostaRica	22B(Omicron)	GISAID
2172	hCoV-19/Brazil/PE-FIOCRUZ-IAM12683/2022	EPI_ISL_15996685	2022.821	Brazil	22B(Omicron)	GISAID
2173	hCoV-19/NewZealand/22XA5464/2022	EPI_ISL_15958996	2022.856	Brazil	22B(Omicron)	GISAID
2174	hCoV-19/USA/NV-USAFSAM-S19566/2022	EPI_ISL_14775503	2022.889	NewZealand	22B(Omicron)	GISAID
2175	hCoV-19/Guatemala/9150-LNS/2022	EPI_ISL_15623212	2022.612	USA	22B(Omicron)	GISAID
2176	hCoV-19/Kazakhstan/AST-947/2022	EPI_ISL_15757865	2022.719	Guatemala	22B(Omicron)	GISAID
2177	hCoV-19/CostaRica/INC-7215-769507/2022	EPI_ISL_15231371	2022.766	Kazakhstan	22B(Omicron)	GISAID
2178	hCoV-19/USA/MI-UM-10048248485/2022	EPI_ISL_15815540	2022.719	CostaRica	22B(Omicron)	GISAID
2179	hCoV-19/Italy/PUG_UNIBA_APU-BA809/2022	EPI_ISL_15971081	2022.842	USA	22B(Omicron)	GISAID
2180	hCoV-19/Moldova/Nr_17455/2022	EPI_ISL_16003892	2022.853	Italy	22B(Omicron)	GISAID
2181	hCoV-19/Belgium/CHUNamur14269375/2022	EPI_ISL_14609875	2022.632	Moldova	22B(Omicron)	GISAID
2182	hCoV-19/Taiwan/NCKUH-061022012888/2022	EPI_ISL_16298559	2022.618	Belgium	22B(Omicron)	GISAID
2183	hCoV-19/USA/VT-BSR-024702/2022	EPI_ISL_17118939	2022.927	Taiwan	22B(Omicron)	GISAID
2184	hCoV-19/Hungary/MBL-15902/2022	EPI_ISL_17033681	2022.755	USA	22B(Omicron)	GISAID
2185	hCoV-19/Mexico/AGU-LESP-22394-S52/2022	EPI_ISL_16515085	2022.582	Hungary	22B(Omicron)	GISAID
2186	hCoV-19/Algeria/36954/2022	EPI_ISL_15112250	2022.678	Mexico	22B(Omicron)	GISAID
2187	hCoV-19/Belgium/rega-44081/2022	EPI_ISL_14624560	2022.686	Algeria	22B(Omicron)	GISAID
2188	hCoV-19/NewZealand/22YA0665/2022	EPI_ISL_14636708	2022.525	Belgium	22B(Omicron)	GISAID
2189	hCoV-19/USA/RI-CDC-LC0784228/2022	EPI_ISL_14106479	2022.547	NewZealand	22B(Omicron)	GISAID
2190	hCoV-19/Brazil/AM-FIOCRUZ-ILMD2206973/2022	EPI_ISL_16358407	2022.536	USA	22B(Omicron)	GISAID
2191	hCoV-19/SouthAfrica/SU-NHLS_6240/2022	EPI_ISL_16064076	2022.93	Brazil	22B(Omicron)	GISAID
2192	hCoV-19/Egypt/CPHL-EGY22582/2022	EPI_ISL_15670103	2022.908	SouthAfrica	22B(Omicron)	GISAID
2193	hCoV-19/Eswatini/N52538/2022	EPI_ISL_17096020	2022.629	Egypt	22B(Omicron)	GISAID
2194	hCoV-19/SouthAfrica/SU-NHLS_6321/2022	EPI_ISL_16414275	2022.971	Eswatini	22B(Omicron)	GISAID
2195	hCoV-19/Zimbabwe/78087/2022	EPI_ISL_16848184	2022.938	SouthAfrica	22B(Omicron)	GISAID
2196	hCoV-19/USA/ND-NDDH-21878/2023	EPI_ISL_16609340	2022.837	Zimbabwe	22B(Omicron)	GISAID
2197	hCoV-19/Mexico/BCS_LANGEBIO_IMSS_11128/2022	EPI_ISL_15014729	2023.026	USA	22B(Omicron)	GISAID
2198	hCoV-19/Austria/AGES-176137/2022	EPI_ISL_14514439	2022.662	Mexico	22B(Omicron)	GISAID
2199	hCoV-19/Vanuatu/VAN114/2022	EPI_ISL_15640975	2022.453	Austria	22B(Omicron)	GISAID
2200	hCoV-19/USA/WA-CDC-LC0994399/2023	EPI_ISL_16741845	2022.555	Vanuatu	22B(Omicron)	GISAID
2201	hCoV-19/Mauritius/ILRI-M04528/2022	EPI_ISL_15601902	2023.029	USA	22B(Omicron)	GISAID
2202	hCoV-19/Singapore/13945/2022	EPI_ISL_15593799	2022.64	Mauritius	22B(Omicron)	GISAID
2203	hCoV-19/Guyana/170103/2022	EPI_ISL_16463851	2022.815	Singapore	22B(Omicron)	GISAID
2204	hCoV-19/Romania/MS-21271/2022	EPI_ISL_15489458	2022.892	Guyana	22B(Omicron)	GISAID
2205	hCoV-19/Venezuela/Mir8573/2022	EPI_ISL_16613311	2022.478	Romania	22B(Omicron)	GISAID
2206	hCoV-19/Lithuania/MB30297/2022	EPI_ISL_16157642	2022.653	Venezuela	22B(Omicron)	GISAID
2207	hCoV-19/Australia/SA463467/2022	EPI_ISL_15325596	2022.875	Lithuania	22B(Omicron)	GISAID
2208	hCoV-19/NewZealand/22ZA1980/2022	EPI_ISL_14634444	2022.741	Australia	22B(Omicron)	GISAID
2209	hCoV-19/USA/GA-EVTL16984/2022	EPI_ISL_15091967	2022.607	NewZealand	22B(Omicron)	GISAID
2210	hCoV-19/BosniaandHerzegovina/UZB_548202207192/2022	EPI_ISL_13969417	2022.7	USA	22B(Omicron)	GISAID
2211	hCoV-19/Paraguay/466331/2022	EPI_ISL_14854356	2022.544	BosniaandHerzegovina	22B(Omicron)	GISAID
2212	hCoV-19/CostaRica/INC-5546-761424/2022	EPI_ISL_14056803	2022.415	Paraguay	22B(Omicron)	GISAID
2213	hCoV-19/Panama/M264169-GMI/2022	EPI_ISL_15408450	2022.467	CostaRica	22B(Omicron)	GISAID
2214	hCoV-19/Panama/M265400-GMI/2022	EPI_ISL_15812333	2022.725	Panama	22B(Omicron)	GISAID
2215	hCoV-19/USA/OH-ASC-210968447/2023	EPI_ISL_17212380	2022.799	Panama	22B(Omicron)	GISAID
2216	hCoV-19/Paraguay/531170/2022	EPI_ISL_15572056	2023.122	USA	22B(Omicron)	GISAID
2217	hCoV-19/Argentina/PAIS-E1280/2022	EPI_ISL_16585590	2022.664	Paraguay	22B(Omicron)	GISAID
2218	hCoV-19/Paraguay/530220/2022	EPI_ISL_15572055	2022.588	Argentina	22B(Omicron)	GISAID
2219	hCoV-19/Bulgaria/22BG-EU_021241_Pl201/2022	EPI_ISL_15390198	2022.686	Paraguay	22B(Omicron)	GISAID
2220	hCoV-19/Croatia/44679/2022	EPI_ISL_15700577	2022.448	Bulgaria	22B(Omicron)	GISAID
2221	hCoV-19/Slovakia/BA_22_00035846/2022	EPI_ISL_14585391	2022.799	Croatia	22B(Omicron)	GISAID
2222	hCoV-19/Seychelles/SS10649/2022	EPI_ISL_15585827	2022.582	Slovakia	22B(Omicron)	GISAID
2223	hCoV-19/Romania/IS-27357/2022	EPI_ISL_15489359	2022.588	Seychelles	22B(Omicron)	GISAID
2224	hCoV-19/Slovakia/BA_22_00036188/2022	EPI_ISL_14681425	2022.796	Romania	22B(Omicron)	GISAID
2225	hCoV-19/Switzerland/GR-Risch-0919R13774/2022	EPI_ISL_15215986	2022.571	Slovakia	22B(Omicron)	GISAID
2226	hCoV-19/Montenegro/CO-01061_MNE000_2939622202/2022	EPI_ISL_17244816	2022.716	Switzerland	22B(Omicron)	GISAID
2227	hCoV-19/USA/VA-CDC-LC0892719/2022	EPI_ISL_15241878	2022.853	Montenegro	22B(Omicron)	GISAID
2228	hCoV-19/Cameroon/20128/2022	EPI_ISL_15763755	2022.725	USA	22B(Omicron)	GISAID
2229	hCoV-19/PapuaNewGuinea/PNG8290/2022	EPI_ISL_16534390	2022.552	Cameroon	22B(Omicron)	GISAID
2230	hCoV-19/Mexico/BCN_CIAD-IMSS_202201116041/2022	EPI_ISL_15932523	2022.744	PapuaNewGuinea	22B(Omicron)	GISAID
2231	hCoV-19/USA/NV-SNPHL-705343/2022	EPI_ISL_16324254	2022.853	Mexico	22E(Omicron)	GISAID
2232	hCoV-19/Austria/AGES-1105163/2023	EPI_ISL_16638059	2022.93	USA	22E(Omicron)	GISAID
2233	hCoV-19/Angola/CERI-KRISP-K050445/2022	EPI_ISL_16311861	2023.023	Austria	22E(Omicron)	GISAID
2234	hCoV-19/Venezuela/Voy4645/2022	EPI_ISL_16958054	2022.774	Angola	22E(Omicron)	GISAID
2235	hCoV-19/Micronesia/Y-H2320265/2023	EPI_ISL_17182142	2022.977	Venezuela	22E(Omicron)	GISAID
2236	hCoV-19/Mexico/BCS_LANGEBIO_IMSS_0672/2022	EPI_ISL_16204935	2023.155	Micronesia	22E(Omicron)	GISAID
2237	hCoV-19/Switzerland/SG-Risch-1105R14480/2022	EPI_ISL_15724950	2022.892	Mexico	22E(Omicron)	GISAID
2238	hCoV-19/England/QEUH-325D6867/2022	EPI_ISL_15677372	2022.845	Switzerland	22E(Omicron)	GISAID
2239	hCoV-19/Nigeria/NCDC-NR-GL-0039/2023	EPI_ISL_17038850	2022.812	England	22E(Omicron)	GISAID
2240	hCoV-19/Colombia/CAL-INS-VG-27873/2023	EPI_ISL_16947176	2023.073	Nigeria	22E(Omicron)	GISAID
2241	hCoV-19/Curacao/CW-RIVM-122521/2022	EPI_ISL_16445536	2023.01	Colombia	22E(Omicron)	GISAID
2242	hCoV-19/USA/ND-CDC-2-6790750/2023	EPI_ISL_16840999	2022.949	Curacao	22E(Omicron)	GISAID
2243	hCoV-19/Canada/AB-ABPHL-90687/2023	EPI_ISL_16706332	2023.029	USA	22E(Omicron)	GISAID
2244	hCoV-19/Austria/AGES-1110606/2023	EPI_ISL_16951349	2023.015	Canada	22E(Omicron)	GISAID
2245	hCoV-19/Liechtenstein/FL-Risch-1114R14747/2022	EPI_ISL_15897963	2023.084	Austria	22E(Omicron)	GISAID
2246	hCoV-19/Portugal/PT44853/2022	EPI_ISL_16280831	2022.87	Liechtenstein	22E(Omicron)	GISAID
2247	hCoV-19/USA/HI-H2319485/2023	EPI_ISL_16690412	2022.938	Portugal	22E(Omicron)	GISAID
2248	hCoV-19/Curacao/CW-RIVM-125232/2023	EPI_ISL_16760116	2023.007	USA	22E(Omicron)	GISAID
2249	hCoV-19/Bonaire/BQ-RIVM-121108/2022	EPI_ISL_16296230	2023.029	Curacao	22E(Omicron)	GISAID
2250	hCoV-19/Canada/QC-L00555516001/2022	EPI_ISL_15978414	2022.911	Bonaire	22E(Omicron)	GISAID
2251	hCoV-19/Greece/C1950/2022	EPI_ISL_16538825	2022.884	Canada	22E(Omicron)	GISAID
2252	hCoV-19/Hungary/101011-UPL23-000713/2023	EPI_ISL_17347316	2022.971	Greece	22E(Omicron)	GISAID
2253	hCoV-19/SaintKittsandNevis/171662/2022	EPI_ISL_16833841	2023.086	Hungary	22E(Omicron)	GISAID
2254	hCoV-19/USA/NY-CDC-QDX44539311/2022	EPI_ISL_16320647	2022.993	SaintKittsandNevis	22E(Omicron)	GISAID
2255	hCoV-19/Nigeria/NCDC-NRL-GL-006303/2022	EPI_ISL_15497074	2022.944	USA	22E(Omicron)	GISAID
2256	hCoV-19/Mexico/SIN_LANGEBIO_IMSS_0663/2022	EPI_ISL_16204926	2022.711	Nigeria	22E(Omicron)	GISAID
2257	hCoV-19/Turkey/KSS-BDSKEAH4903234014/2022	EPI_ISL_16423937	2022.853	Mexico	22E(Omicron)	GISAID
2258	hCoV-19/Mexico/DUR-LANGEBIO_IMSS_14009/2023	EPI_ISL_16968385	2022.905	Turkey	22E(Omicron)	GISAID
2259	hCoV-19/Canada/NB-CHUDGLD-191222-MM00503R/2022	EPI_ISL_16369112	2023.067	Mexico	22E(Omicron)	GISAID
2260	hCoV-19/TrinidadandTobago/411263/2023	EPI_ISL_16612766	2022.966	Canada	22E(Omicron)	GISAID
2261	hCoV-19/Portugal/PT44791/2022	EPI_ISL_16178616	2023.007	TrinidadandTobago	22E(Omicron)	GISAID
2262	hCoV-19/Italy/UMB-LAOP-101-2-23/2023	EPI_ISL_16429089	2022.927	Portugal	22E(Omicron)	GISAID
2263	hCoV-19/Morocco/IPM20433583/2022	EPI_ISL_16649916	2023.007	Italy	22E(Omicron)	GISAID
2264	hCoV-19/Lithuania/MB230110_0224/2023	EPI_ISL_16700323	2022.971	Morocco	22E(Omicron)	GISAID
2265	hCoV-19/Mauritius/N52359/2022	EPI_ISL_17095906	2023.004	Lithuania	22E(Omicron)	GISAID
2266	hCoV-19/Bolivia/CBBA-PUC_MVL_3356/2022	EPI_ISL_16765656	2022.87	Mauritius	22E(Omicron)	GISAID
2267	hCoV-19/Andorra/AND-266_223271334801-GC/2022	EPI_ISL_16159367	2022.862	Bolivia	22E(Omicron)	GISAID
2268	hCoV-19/Uganda/743/2022	EPI_ISL_15909067	2022.889	Andorra	22E(Omicron)	GISAID
2269	hCoV-19/Iceland/L-2838/2022	EPI_ISL_16053821	2022.862	Uganda	22E(Omicron)	GISAID
2270	hCoV-19/DRC/INRB-RDC-1355/2022	EPI_ISL_15689154	2022.925	Iceland	22E(Omicron)	GISAID
2271	hCoV-19/Italy/VEN-AOUIVR-2810113584_VR/2022	EPI_ISL_15957758	2022.766	DRC	22E(Omicron)	GISAID
2272	hCoV-19/Botswana/R186B25_BHP_122077842/2022	EPI_ISL_15851940	2022.867	Italy	22E(Omicron)	GISAID
2273	hCoV-19/USA/NJ-PHEL-V23002731/2023	EPI_ISL_16836034	2022.842	Botswana	22E(Omicron)	GISAID
2274	hCoV-19/Togo/TOG-BL22C19905/2022	EPI_ISL_17075737	2023.034	USA	22E(Omicron)	GISAID
2275	hCoV-19/USA/VA-CAV_VAS3N_00016565_01/2022	EPI_ISL_15931685	2022.851	Togo	22E(Omicron)	GISAID
2276	hCoV-19/Ghana/NMIMR-NUR-22-4939/2022	EPI_ISL_16276079	2022.812	USA	22E(Omicron)	GISAID
2277	hCoV-19/Coted-Ivoire/IPCI-DVE-E749975/2022	EPI_ISL_16445310	2022.758	Ghana	22E(Omicron)	GISAID
2278	hCoV-19/USA/MI-CDC-STM-TMYB8YJFT/2022	EPI_ISL_15946012	2022.979	Coted-Ivoire	22E(Omicron)	GISAID
2279	hCoV-19/Bonaire/BQ-RIVM-117582/2022	EPI_ISL_15762735	2022.875	USA	22E(Omicron)	GISAID
2280	hCoV-19/DRC/INRB-RDC-1352/2022	EPI_ISL_15689158	2022.826	Bonaire	22E(Omicron)	GISAID
2281	hCoV-19/USA/OR-CDC-QDX46179474/2023	EPI_ISL_16907379	2022.741	DRC	22E(Omicron)	GISAID
2282	hCoV-19/USA/VA-VTVAS3-GSC40866/2022	EPI_ISL_16682015	2023.075	USA	22E(Omicron)	GISAID
2283	hCoV-19/CentralAfricanRepublic/LNBCSP033/2022	EPI_ISL_17423786	2022.933	USA	22E(Omicron)	GISAID
2284	hCoV-19/CentralAfricanRepublic/LNBCSP024/2022	EPI_ISL_17423778	2022.837	CentralAfricanRepublic	22E(Omicron)	GISAID
2285	hCoV-19/Chile/ML-4103/2023	EPI_ISL_16741072	2022.853	CentralAfricanRepublic	22E(Omicron)	GISAID
2286	hCoV-19/Canada/NL-PHML-611189/2023	EPI_ISL_17401426	2023.04	Chile	22E(Omicron)	GISAID
2287	hCoV-19/HongKong/VZ22356308/2022	EPI_ISL_16026800	2023.215	Canada	22E(Omicron)	GISAID
2288	hCoV-19/Algeria/42514/2022	EPI_ISL_15961761	2022.878	HongKong	22E(Omicron)	GISAID
2289	hCoV-19/Germany/NW-RKI-I-1112748/2023	EPI_ISL_17070484	2022.867	Algeria	22E(Omicron)	GISAID
2290	hCoV-19/Ecuador/NIC-INSPI-8168338/2022	EPI_ISL_16319051	2023.119	Germany	22E(Omicron)	GISAID
2291	hCoV-19/Canada/MB-CPL-548584/2022	EPI_ISL_15844745	2022.933	Ecuador	22E(Omicron)	GISAID
2292	hCoV-19/Poland/wsserze-23SNR170/2023	EPI_ISL_17193929	2022.815	Canada	22E(Omicron)	GISAID
2293	hCoV-19/Coted-Ivoire/IPCI-DVE-E750265/2023	EPI_ISL_16894718	2023.147	Poland	22E(Omicron)	GISAID
2294	hCoV-19/CotedIvoire/IPCI-DVE-COV836297/2022	EPI_ISL_15813182	2023.004	Coted-Ivoire	22E(Omicron)	GISAID
2295	hCoV-19/Coted-Ivoire/IPCI-DVE-E746152/2022	EPI_ISL_16445315	2022.848	CotedIvoire	22E(Omicron)	GISAID
2296	hCoV-19/Uruguay/DLSP_3907/2022	EPI_ISL_16378315	2022.936	Coted-Ivoire	22E(Omicron)	GISAID
2297	hCoV-19/Poland/Kce-134/2023	EPI_ISL_16975381	2022.911	Uruguay	22E(Omicron)	GISAID
2298	hCoV-19/Morocco/IPM20432020/2022	EPI_ISL_15889723	2023.092	Poland	22E(Omicron)	GISAID
2299	hCoV-19/Uruguay/DLSP_419/2023	EPI_ISL_17227713	2022.818	Morocco	22E(Omicron)	GISAID
2300	hCoV-19/DRC/INRB-RDC-1356/2022	EPI_ISL_15689157	2023.147	Uruguay	22E(Omicron)	GISAID
2301	hCoV-19/Belgium/UGent-7763/2022	EPI_ISL_16461257	2022.741	DRC	22E(Omicron)	GISAID
2302	hCoV-19/Netherlands/NH-RIVM-120027/2022	EPI_ISL_16202547	2022.938	Belgium	22E(Omicron)	GISAID
2303	hCoV-19/Luxembourg/LNS1154489/2022	EPI_ISL_15962804	2022.897	Netherlands	22E(Omicron)	GISAID
2304	hCoV-19/Bonaire/BQ-RIVM-121125/2022	EPI_ISL_16296087	2022.851	Luxembourg	22E(Omicron)	GISAID
2305	hCoV-19/Argentina/INEI122709/2022	EPI_ISL_16167394	2022.927	Bonaire	22E(Omicron)	GISAID
2306	hCoV-19/Argentina/529943-61/2022	EPI_ISL_16510945	2022.845	Argentina	22E(Omicron)	GISAID
2307	hCoV-19/Uruguay/DLSP_0035/2023	EPI_ISL_16650511	2022.927	Argentina	22E(Omicron)	GISAID
2308	hCoV-19/Mexico/MIC_InDRE_S15569/2022	EPI_ISL_16735538	2023.01	Uruguay	22E(Omicron)	GISAID
2309	hCoV-19/USA/MT-MTPHL-4081752/2023	EPI_ISL_16836988	2022.936	Mexico	22E(Omicron)	GISAID
2310	hCoV-19/Colombia/DC-LSPSDS-336617/2022	EPI_ISL_16025994	2023.059	USA	22E(Omicron)	GISAID
2311	hCoV-19/Guatemala/295-LNS/2023	EPI_ISL_16638618	2022.821	Colombia	22E(Omicron)	GISAID
2312	hCoV-19/Mexico/CHP_LANGEBIO_IMSS_0633/2022	EPI_ISL_16204895	2023.029	Guatemala	22E(Omicron)	GISAID
2313	hCoV-19/Lesotho/MHML-93402/2023	EPI_ISL_16641610	2022.832	Mexico	22E(Omicron)	GISAID
2314	hCoV-19/Zimbabwe/78683/2023	EPI_ISL_17324887	2023.015	Lesotho	22E(Omicron)	GISAID
2315	hCoV-19/Uruguay/DLSP_3993/2022	EPI_ISL_16378336	2023.048	Zimbabwe	22E(Omicron)	GISAID
2316	hCoV-19/USA/IL-CDC-QDX44587756/2022	EPI_ISL_16364713	2022.949	Uruguay	22E(Omicron)	GISAID
2317	hCoV-19/Indonesia/JB-WJHL-ITB-NIHRD-W04660/2022	EPI_ISL_15791408	2022.947	USA	22E(Omicron)	GISAID
2318	hCoV-19/Chile/AR-140260/2022	EPI_ISL_16509805	2022.81	Indonesia	22E(Omicron)	GISAID
2319	hCoV-19/Panama/M266999-GMI/2022	EPI_ISL_16104828	2022.974	Chile	22E(Omicron)	GISAID
2320	hCoV-19/Venezuela/Coj2396/2023	EPI_ISL_17389571	2022.9	Panama	22E(Omicron)	GISAID
2321	hCoV-19/Turkey/GIHSN_14020_20/2023	EPI_ISL_17343947	2023.042	Venezuela	22E(Omicron)	GISAID
2322	hCoV-19/Tunisia/S1010/2022	EPI_ISL_16862251	2023.023	Turkey	22E(Omicron)	GISAID
2323	hCoV-19/Tunisia/S1005/2022	EPI_ISL_16862248	2022.864	Tunisia	22E(Omicron)	GISAID
2324	hCoV-19/Algeria/1952/2023	EPI_ISL_17182710	2022.853	Tunisia	22E(Omicron)	GISAID
2325	hCoV-19/Tunisia/G-4445/2023	EPI_ISL_17383736	2023.136	Algeria	22E(Omicron)	GISAID
2326	hCoV-19/USA/KS-KHEL-13040/2023	EPI_ISL_16488795	2023.07	Tunisia	22E(Omicron)	GISAID
2327	hCoV-19/Kazakhstan/AST-NRL-15672/2022	EPI_ISL_16616429	2023.007	USA	22E(Omicron)	GISAID
2328	hCoV-19/Mexico/MIC_InDRE_S15904/2023	EPI_ISL_16889479	2022.914	Kazakhstan	22E(Omicron)	GISAID
2329	hCoV-19/USA/OR-OSPHL08282/2023	EPI_ISL_17103535	2023.029	Mexico	22E(Omicron)	GISAID
2330	hCoV-19/Wales/LSPA-3268DF1E/2023	EPI_ISL_16536196	2023.149	USA	22E(Omicron)	GISAID
2331	hCoV-19/Romania/B-CNMMI-546692/2023	EPI_ISL_17385023	2023.015	Wales	22E(Omicron)	GISAID
2332	hCoV-19/Canada/NS-NSH-599658/2023	EPI_ISL_17081094	2023.138	Romania	22E(Omicron)	GISAID
2333	hCoV-19/Croatia/HZJZ_971/2022	EPI_ISL_15857749	2023.056	Canada	22E(Omicron)	GISAID
2334	hCoV-19/Australia/NSW-ICPMR-38675/2022	EPI_ISL_16059599	2022.853	Croatia	22E(Omicron)	GISAID
2335	hCoV-19/Guadeloupe/IPP57233/2022	EPI_ISL_16099740	2022.916	Australia	22E(Omicron)	GISAID
2336	hCoV-19/Belgium/Briant-12300120301/2023	EPI_ISL_16507279	2022.911	Guadeloupe	22E(Omicron)	GISAID
2337	hCoV-19/Italy/UMB-LAOP-114-2-27/2023	EPI_ISL_17433514	2023.007	Belgium	22E(Omicron)	GISAID
2338	hCoV-19/NewZealand/23YA0871/2023	EPI_ISL_16954280	2023.253	Italy	22E(Omicron)	GISAID
2339	hCoV-19/HongKong/VZ23001807/2023	EPI_ISL_16717132	2023.086	NewZealand	22E(Omicron)	GISAID
2340	hCoV-19/Brunei/7123005009/2023	EPI_ISL_16994861	2023.034	HongKong	22E(Omicron)	GISAID
2341	hCoV-19/Argentina/LCMSC-5071-13/2023	EPI_ISL_16766315	2023.042	Brunei	22E(Omicron)	GISAID
2342	hCoV-19/Canada/QC-L00565556001/2022	EPI_ISL_16306420	2023.045	Argentina	22E(Omicron)	GISAID
2343	hCoV-19/Sweden/B017077463/2022	EPI_ISL_16240070	2022.947	Canada	22E(Omicron)	GISAID
2344	hCoV-19/Poland/WSSEGDA-29/2023	EPI_ISL_16485793	2022.952	Sweden	22E(Omicron)	GISAID
2345	hCoV-19/USA/KY-CDC-LC1014200/2023	EPI_ISL_17145991	2023.023	Poland	22E(Omicron)	GISAID
2346	hCoV-19/USA/SD-SDPHL-2459/2023	EPI_ISL_16690721	2023.111	USA	22E(Omicron)	GISAID
2347	hCoV-19/Montenegro/CO-01061_MNE000_5148432202/2022	EPI_ISL_17296109	2023.007	USA	22E(Omicron)	GISAID
2348	hCoV-19/NewZealand/23YA0463/2023	EPI_ISL_16953383	2022.927	Montenegro	22E(Omicron)	GISAID
2349	hCoV-19/Luxembourg/LNS7687386/2022	EPI_ISL_16499107	2023.032	NewZealand	22E(Omicron)	GISAID
2350	hCoV-19/USA/MN-MDH-32936/2022	EPI_ISL_16478191	2022.966	Luxembourg	22E(Omicron)	GISAID
2351	hCoV-19/Singapore/R5MR13/2023	EPI_ISL_16676308	2022.971	USA	22E(Omicron)	GISAID
2352	hCoV-19/Eswatini/ILRI_M03280/2022	EPI_ISL_13149288	2023.032	Singapore	22E(Omicron)	GISAID
2353	hCoV-19/Eswatini/N50661/2022	EPI_ISL_16829042	2022.316	Eswatini	22B(Omicron)	GISAID
2354	hCoV-19/Eswatini/N47816/2022	EPI_ISL_14501260	2022.585	Eswatini	22B(Omicron)	GISAID
2355	hCoV-19/Eswatini/N50681/2022	EPI_ISL_16829060	2022.448	Eswatini	22B(Omicron)	GISAID
2356	hCoV-19/Eswatini/N52535/2023	EPI_ISL_17096060	2022.626	Eswatini	22B(Omicron)	GISAID
2357	hCoV-19/Sweden/14_SE300_DC23-002638/2023	EPI_ISL_17112711	2023.01	Eswatini	22B(Omicron)	GISAID
2358	hCoV-19/Eswatini/N50620/2022	EPI_ISL_16829008	2023.089	Sweden	22B(Omicron)	GISAID
2359	hCoV-19/Eswatini/N50612/2022	EPI_ISL_16829002	2022.374	Eswatini	22B(Omicron)	GISAID
2360	hCoV-19/Eswatini/N50649/2022	EPI_ISL_16829033	2022.593	Eswatini	22B(Omicron)	GISAID
2361	hCoV-19/Syria/Northwest-00362/2022	EPI_ISL_14987028	2022.437	Eswatini	22B(Omicron)	GISAID
2362	hCoV-19/USA/SD-SDPHL-1517/2022	EPI_ISL_14096582	2022.588	Syria	22B(Omicron)	GISAID
2363	hCoV-19/Mexico/CMX-176/2022	EPI_ISL_16056608	2022.495	USA	22B(Omicron)	GISAID
2364	hCoV-19/Brazil/SP-NVBS24471GENOV829823933612/2022	EPI_ISL_15685228	2022.508	Mexico	22B(Omicron)	GISAID
2365	hCoV-19/CzechRepublic/77SVUPHA_9553815620/2022	EPI_ISL_15433102	2022.697	Brazil	22B(Omicron)	GISAID
2366	hCoV-19/Uruguay/DLSP_3046/2022	EPI_ISL_16389509	2022.719	CzechRepublic	22B(Omicron)	GISAID
2367	hCoV-19/Latvia/8131048/2022	EPI_ISL_16628242	2022.514	Uruguay	22B(Omicron)	GISAID
2368	hCoV-19/Austria/AGES-1149630/2022	EPI_ISL_16566136	2022.782	Latvia	22B(Omicron)	GISAID
2369	hCoV-19/Croatia/HZJZ_2443/2023	EPI_ISL_16700674	2022.853	Austria	22B(Omicron)	GISAID
2370	hCoV-19/Ireland/WW-NVRL-S22IRL00426666/2022	EPI_ISL_14922081	2023.032	Croatia	22B(Omicron)	GISAID
2371	hCoV-19/Aruba/AW-RIVM-117649/2022	EPI_ISL_15849269	2022.585	Ireland	22B(Omicron)	GISAID
2372	hCoV-19/USA/VI-ASC-210800984/2022	EPI_ISL_15046654	2022.692	Aruba	22B(Omicron)	GISAID
2373	hCoV-19/Bulgaria/22BG-NC_022520_R36/2022	EPI_ISL_15683313	2022.681	USA	22B(Omicron)	GISAID
2374	hCoV-19/Chile/ML-LBEG093/2022	EPI_ISL_15358696	2022.801	Bulgaria	22B(Omicron)	GISAID
2375	hCoV-19/Mexico/ROO-INMEGEN-80-114/2022	EPI_ISL_13964335	2022.711	Chile	22B(Omicron)	GISAID
2376	hCoV-19/Bolivia/CBBA-PUC_MVL_3362/2022	EPI_ISL_16765662	2022.492	Mexico	22B(Omicron)	GISAID
2377	hCoV-19/NewZealand/22XA1555/2022	EPI_ISL_14637128	2022.933	Bolivia	22B(Omicron)	GISAID
2378	hCoV-19/Australia/QLD0x01187B/2022	EPI_ISL_15301040	2022.601	NewZealand	22B(Omicron)	GISAID
2379	hCoV-19/Mexico/COL_LANGEBIO_IMSS_32853_NC/2022	EPI_ISL_15014752	2022.722	Australia	22B(Omicron)	GISAID
2380	hCoV-19/USA/IA-SHL-2180212/2022	EPI_ISL_15274421	2022.67	Mexico	22B(Omicron)	GISAID
2381	hCoV-19/Canada/NS-NSH-516623/2022	EPI_ISL_15238505	2022.733	USA	22B(Omicron)	GISAID
2382	hCoV-19/Mexico/NAY_InDRE_FB19102_E18318185807_S14304/2022	EPI_ISL_14745506	2022.697	Canada	22B(Omicron)	GISAID
2383	hCoV-19/USA/FL-BPHL-14147/2022	EPI_ISL_15361060	2022.541	Mexico	22B(Omicron)	GISAID
2384	hCoV-19/NewZealand/22YA4111/2022	EPI_ISL_15957554	2022.719	USA	22B(Omicron)	GISAID
2385	hCoV-19/Denmark/DCGC-597632/2022	EPI_ISL_15453076	2022.851	NewZealand	22B(Omicron)	GISAID
2386	hCoV-19/Romania/AG-539723/2022	EPI_ISL_15638307	2022.79	Denmark	22B(Omicron)	GISAID
2387	hCoV-19/Switzerland/VD-Risch-1118R14751/2022	EPI_ISL_15898021	2022.755	Romania	22B(Omicron)	GISAID
2388	hCoV-19/Curacao/CW-RIVM-111374/2022	EPI_ISL_14922811	2022.881	Switzerland	22B(Omicron)	GISAID
2389	hCoV-19/Aruba/AW-RIVM-112265/2022	EPI_ISL_15177242	2022.642	Curacao	22B(Omicron)	GISAID
2390	hCoV-19/Singapore/17126/2022	EPI_ISL_16378844	2022.607	Aruba	22B(Omicron)	GISAID
2391	hCoV-19/USA/FL-CDC-QDX42413603/2022	EPI_ISL_15511316	2022.985	Singapore	22B(Omicron)	GISAID
2392	hCoV-19/USA/NH-CDC-LC0919717/2022	EPI_ISL_15618596	2022.777	USA	22B(Omicron)	GISAID
2393	hCoV-19/Curacao/CW-RIVM-118253/2022	EPI_ISL_15913621	2022.785	USA	22B(Omicron)	GISAID
2394	hCoV-19/Curacao/CW-RIVM-115631/2022	EPI_ISL_15540066	2022.834	Curacao	22B(Omicron)	GISAID
2395	hCoV-19/Slovakia/BA_22_00040940/2022	EPI_ISL_16028160	2022.736	Curacao	22B(Omicron)	GISAID
2396	hCoV-19/Mexico/GUA_LANGEBIO_IMSS_0694/2022	EPI_ISL_16204960	2022.832	Slovakia	22B(Omicron)	GISAID
2397	hCoV-19/USA/RI-CDC-LC0950542/2022	EPI_ISL_16168743	2022.862	Mexico	22B(Omicron)	GISAID
2398	hCoV-19/USA/AK-PHL23890/2022	EPI_ISL_16105872	2022.925	USA	22B(Omicron)	GISAID
2399	hCoV-19/Japan/PG-408728/2022	EPI_ISL_16373597	2022.895	USA	22B(Omicron)	GISAID
2400	hCoV-19/USA/NH-CDC-LC0936125/2022	EPI_ISL_15948666	2022.911	Japan	22B(Omicron)	GISAID
2401	hCoV-19/Germany/NW-RKI-I-979963/2022	EPI_ISL_15135241	2022.884	USA	22B(Omicron)	GISAID
2402	hCoV-19/DominicanRepublic/2092109-LNSPDD/2022	EPI_ISL_15861415	2022.7	Germany	22B(Omicron)	GISAID
2403	hCoV-19/CzechRepublic/77SVUPHA_6643707293/2022	EPI_ISL_15527221	2022.84	DominicanRepublic	22B(Omicron)	GISAID
2404	hCoV-19/Japan/PG-465486/2023	EPI_ISL_17322761	2022.752	CzechRepublic	22B(Omicron)	GISAID
2405	hCoV-19/USA/FL-CDC-QDX44129529/2022	EPI_ISL_16185721	2023.177	Japan	22B(Omicron)	GISAID
2406	hCoV-19/Norway/307/2023	EPI_ISL_17210851	2022.911	USA	22B(Omicron)	GISAID
2407	hCoV-19/NewZealand/22CH6107/2022	EPI_ISL_13764266	2023.004	Norway	22B(Omicron)	GISAID
2408	hCoV-19/NewZealand/22YA0096/2022	EPI_ISL_14633544	2022.505	NewZealand	22B(Omicron)	GISAID
2409	hCoV-19/USA/WA-CDC-UW22070577971/2022	EPI_ISL_13981503	2022.525	NewZealand	22B(Omicron)	GISAID
2410	hCoV-19/Austria/AGES-1143552/2022	EPI_ISL_16564969	2022.508	USA	22B(Omicron)	GISAID
2411	hCoV-19/Curacao/CW-RIVM-108862/2022	EPI_ISL_14705923	2022.812	Austria	22B(Omicron)	GISAID
2412	hCoV-19/USA/MP-CDC-2-6481346/2022	EPI_ISL_15336700	2022.574	Curacao	22B(Omicron)	GISAID
2413	hCoV-19/Estonia/19703724/2022	EPI_ISL_13805390	2022.615	USA	22B(Omicron)	GISAID
2414	hCoV-19/SriLanka/0065/2022	EPI_ISL_16829073	2022.429	Estonia	22B(Omicron)	GISAID
2415	hCoV-19/Bahrain/22020403690/2022	EPI_ISL_15251846	2022.821	SriLanka	22B(Omicron)	GISAID
2416	hCoV-19/Kenya/SS10260/2022	EPI_ISL_14623380	2022.541	Bahrain	22B(Omicron)	GISAID
2417	hCoV-19/SaudiArabia/KAUST164/2022	EPI_ISL_15826953	2022.47	Kenya	22B(Omicron)	GISAID
2418	hCoV-19/Canada/MB-CPL-529021/2022	EPI_ISL_15498771	2022.464	SaudiArabia	22B(Omicron)	GISAID
2419	hCoV-19/Israel/ICH-741247298/2022	EPI_ISL_13886811	2022.725	Canada	22B(Omicron)	GISAID
2420	hCoV-19/Iran/NIC-25t-1/2022	EPI_ISL_14290243	2022.522	Israel	22B(Omicron)	GISAID
2421	hCoV-19/SaintLucia/164831/2022	EPI_ISL_16080633	2022.423	Iran	22B(Omicron)	GISAID
2422	hCoV-19/SaintLucia/153481/2022	EPI_ISL_14823817	2022.796	SaintLucia	22B(Omicron)	GISAID
2423	hCoV-19/Djibouti/NAMRU3_H026/2022	EPI_ISL_15091128	2022.558	SaintLucia	22B(Omicron)	GISAID
2424	hCoV-19/Egypt/CPHL-EGY22653/2022	EPI_ISL_16299764	2022.475	Djibouti	22B(Omicron)	GISAID
2425	hCoV-19/Germany/BW-RKI-I-1032704/2022	EPI_ISL_15904348	2022.678	Egypt	22B(Omicron)	GISAID
2426	hCoV-19/Japan/TKYhug2881/2022	EPI_ISL_14540588	2022.87	Germany	22B(Omicron)	GISAID
2427	hCoV-19/Denmark/DCGC-590508/2022	EPI_ISL_15293080	2022.505	Japan	22B(Omicron)	GISAID
2428	hCoV-19/USA/WI-CDC-LC0913507/2022	EPI_ISL_15482630	2022.755	Denmark	22B(Omicron)	GISAID
2429	hCoV-19/Norway/Ahus-4266/2022	EPI_ISL_14752377	2022.774	USA	22B(Omicron)	GISAID
2430	hCoV-19/NewZealand/22ZA3677/2022	EPI_ISL_15958293	2022.626	Norway	22B(Omicron)	GISAID
2431	hCoV-19/Japan/PG-432047/2023	EPI_ISL_16637583	2022.829	NewZealand	22B(Omicron)	GISAID
2432	hCoV-19/France/GUA-cerba-22V0198997/2022	EPI_ISL_15538872	2023.01	Japan	22B(Omicron)	GISAID
2433	hCoV-19/Hungary/118649-UPL22-005818/2022	EPI_ISL_16242834	2022.675	France	22B(Omicron)	GISAID
2434	hCoV-19/USA/IN-CDC-STM-QE2JS4D98/2022	EPI_ISL_14897558	2022.815	Hungary	22B(Omicron)	GISAID
2435	hCoV-19/Canada/ON-PHL-22-38789/2022	EPI_ISL_15071175	2022.651	USA	22B(Omicron)	GISAID
2436	hCoV-19/Palau/PW-H2214091/2022	EPI_ISL_14334374	2022.678	Canada	22B(Omicron)	GISAID
2437	hCoV-19/USA/MS-UMMC-M1000A7-537948/2022	EPI_ISL_15992402	2022.497	Palau	22B(Omicron)	GISAID
2438	hCoV-19/NewZealand/22ZA1609/2022	EPI_ISL_14634256	2022.793	USA	22B(Omicron)	GISAID
2439	hCoV-19/CzechRepublic/CSQ9686/2022	EPI_ISL_15038358	2022.585	NewZealand	22B(Omicron)	GISAID
2440	hCoV-19/Angola/CERI-KRISP-K050480/2022	EPI_ISL_16311878	2022.64	CzechRepublic	22B(Omicron)	GISAID
2441	hCoV-19/BosniaandHerzegovina/85/2022	EPI_ISL_16940633	2022.549	Angola	22B(Omicron)	GISAID
2442	hCoV-19/Crimea/RII-MH79066S/2022	EPI_ISL_15069438	2022.563	BosniaandHerzegovina	22B(Omicron)	GISAID
2443	hCoV-19/Thailand/CONI-3426/2022	EPI_ISL_14011152	2022.601	Crimea	22B(Omicron)	GISAID
2444	hCoV-19/Aruba/AW-RIVM-108879/2022	EPI_ISL_14705886	2022.503	Thailand	22B(Omicron)	GISAID
2445	hCoV-19/Georgia/Tb-sNGS6801/2022	EPI_ISL_16601544	2022.571	Aruba	22B(Omicron)	GISAID
2446	hCoV-19/Ecuador/NIC-INSPI-8073429/2022	EPI_ISL_15898983	2022.766	Georgia	22B(Omicron)	GISAID
2447	hCoV-19/USA/NM-NMDOH-2022139066/2022	EPI_ISL_15843439	2022.793	Ecuador	22B(Omicron)	GISAID
2448	hCoV-19/Colombia/ANT-CWOHC-VG-SEC04113E/2022	EPI_ISL_14989270	2022.763	USA	22B(Omicron)	GISAID
2449	hCoV-19/Kiribati/KIR177/2022	EPI_ISL_14549595	2022.544	Colombia	22B(Omicron)	GISAID
2450	hCoV-19/NewZealand/22YA2843/2022	EPI_ISL_15276607	2022.547	Kiribati	22B(Omicron)	GISAID
2451	hCoV-19/NewZealand/22YA1956/2022	EPI_ISL_14634418	2022.675	NewZealand	22B(Omicron)	GISAID
2452	hCoV-19/NewZealand/22YA1871/2022	EPI_ISL_14634412	2022.604	NewZealand	22B(Omicron)	GISAID
2453	hCoV-19/NewZealand/22CH6050/2022	EPI_ISL_13763683	2022.604	NewZealand	22B(Omicron)	GISAID
2454	hCoV-19/Australia/VIC70809/2022	EPI_ISL_15119847	2022.505	NewZealand	22B(Omicron)	GISAID
2455	hCoV-19/Australia/ACT7717/2022	EPI_ISL_15156328	2022.686	Australia	22B(Omicron)	GISAID
2456	hCoV-19/NewZealand/22ZA2506/2022	EPI_ISL_15276430	2022.563	Australia	22B(Omicron)	GISAID
2457	hCoV-19/TrinidadandTobago/241725/2022	EPI_ISL_14683790	2022.642	NewZealand	22B(Omicron)	GISAID
2458	hCoV-19/Australia/NSW-ICPMR-32762/2022	EPI_ISL_14789234	2022.604	TrinidadandTobago	22B(Omicron)	GISAID
2459	hCoV-19/NewZealand/22YA2018/2022	EPI_ISL_14634489	2022.645	Australia	22B(Omicron)	GISAID
2460	hCoV-19/NewZealand/22CV6036/2022	EPI_ISL_13763840	2022.612	NewZealand	22B(Omicron)	GISAID
2461	hCoV-19/Canada/QC-L00486796001/2022	EPI_ISL_13631904	2022.456	NewZealand	22B(Omicron)	GISAID
2462	hCoV-19/Panama/M263297-GMI/2022	EPI_ISL_15262703	2022.44	Canada	22B(Omicron)	GISAID
2463	hCoV-19/Panama/M264676-GMI/2022	EPI_ISL_15408468	2022.684	Panama	22B(Omicron)	GISAID
2464	hCoV-19/USA/SD-SDPHL-1574/2022	EPI_ISL_14567091	2022.744	Panama	22B(Omicron)	GISAID
2465	hCoV-19/Mexico/QUE_CIAD-IMSS_202201103261/2022	EPI_ISL_15310320	2022.533	USA	22B(Omicron)	GISAID
2466	hCoV-19/Mexico/GRO-INMEGEN-92-2/2022	EPI_ISL_15224769	2022.716	Mexico	22B(Omicron)	GISAID
2467	hCoV-19/USA/NE-NPHL22-19891/2022	EPI_ISL_15253977	2022.667	Mexico	22B(Omicron)	GISAID
2468	hCoV-19/Bahamas/23091-GMI/2022	EPI_ISL_17039646	2022.744	USA	22B(Omicron)	GISAID
2469	hCoV-19/Bolivia/CBBA-PUC_MVL_3354/2022	EPI_ISL_16765654	2022.662	Bahamas	22B(Omicron)	GISAID
2470	hCoV-19/Australia/SA461672/2022	EPI_ISL_15248848	2022.799	Bolivia	22B(Omicron)	GISAID
2471	hCoV-19/NewZealand/22XA3427/2022	EPI_ISL_15323729	2022.716	Australia	22B(Omicron)	GISAID
2472	hCoV-19/NewZealand/22XA1991/2022	EPI_ISL_15278589	2022.749	NewZealand	22B(Omicron)	GISAID
2473	hCoV-19/Panama/M254660-GMI/2022	EPI_ISL_14712742	2022.626	NewZealand	22B(Omicron)	GISAID
2474	hCoV-19/Serbia/K527839-09/2022	EPI_ISL_15435433	2022.492	Panama	22B(Omicron)	GISAID
2475	hCoV-19/TrinidadandTobago/399123/2022	EPI_ISL_15856123	2022.719	Serbia	22B(Omicron)	GISAID
2476	hCoV-19/Panama/M259966-GMI/2022	EPI_ISL_14888037	2022.845	TrinidadandTobago	22B(Omicron)	GISAID
2477	hCoV-19/CostaRica/INC-8095-773629/2022	EPI_ISL_16098342	2022.596	Panama	22B(Omicron)	GISAID
2478	hCoV-19/USA/IN-CDC-STM-WEQPWMY3A/2022	EPI_ISL_15583267	2022.834	CostaRica	22B(Omicron)	GISAID
2479	hCoV-19/Nicaragua/CNDR-39369/2022	EPI_ISL_17063865	2022.793	USA	22B(Omicron)	GISAID
2480	hCoV-19/Nicaragua/CNDR-34215/2022	EPI_ISL_17065413	2022.703	Nicaragua	22B(Omicron)	GISAID
2481	hCoV-19/Nicaragua/CNDR-32375/2022	EPI_ISL_17065424	2022.645	Nicaragua	22B(Omicron)	GISAID
2482	hCoV-19/CostaRica/INC-7792-772535/2022	EPI_ISL_15767846	2022.621	Nicaragua	22B(Omicron)	GISAID
2483	hCoV-19/USA/AZ-CDC-LC0943111/2022	EPI_ISL_16047436	2022.823	CostaRica	22B(Omicron)	GISAID
2484	hCoV-19/CostaRica/INC-8274-774961/2022	EPI_ISL_16294317	2022.886	USA	22B(Omicron)	GISAID
2485	hCoV-19/CostaRica/INC-7368-770887/2022	EPI_ISL_15415235	2022.878	CostaRica	22B(Omicron)	GISAID
2486	hCoV-19/Laos/LOMWRU-0501/2022	EPI_ISL_15655983	2022.758	CostaRica	22B(Omicron)	GISAID
2487	hCoV-19/Thailand/NIC_BKK_20851/2022	EPI_ISL_13750372	2022.686	Laos	22B(Omicron)	GISAID
2488	hCoV-19/Poland/Kce-4326/2022	EPI_ISL_14145949	2022.486	Thailand	22B(Omicron)	GISAID
2489	hCoV-19/Guadeloupe/IPP48562/2022	EPI_ISL_14673773	2022.547	Poland	22B(Omicron)	GISAID
2490	hCoV-19/Peru/LIM-INS-28869/2022	EPI_ISL_15204356	2022.601	Guadeloupe	22B(Omicron)	GISAID
2491	hCoV-19/Peru/ANC-INS-34735/2022	EPI_ISL_16189520	2022.673	Peru	22B(Omicron)	GISAID
2492	hCoV-19/Peru/LIM-INS-33553/2022	EPI_ISL_15943319	2022.889	Peru	22B(Omicron)	GISAID
2493	hCoV-19/Thailand/NIC_TAK_23895/2022	EPI_ISL_15694596	2022.637	Peru	22B(Omicron)	GISAID
2494	hCoV-19/Romania/TL-26446/2022	EPI_ISL_15489876	2022.766	Thailand	22B(Omicron)	GISAID
2495	hCoV-19/Uruguay/DLSP_3730/2022	EPI_ISL_16378305	2022.7	Romania	22B(Omicron)	GISAID
2496	hCoV-19/NewZealand/22ZA3716/2022	EPI_ISL_15956602	2022.793	Uruguay	22B(Omicron)	GISAID
2497	hCoV-19/NewZealand/22YA3626/2022	EPI_ISL_15956445	2022.826	NewZealand	22B(Omicron)	GISAID
2498	hCoV-19/Bahrain/22970276567/2022	EPI_ISL_15252038	2022.796	NewZealand	22B(Omicron)	GISAID
2499	hCoV-19/Jordan/MOH-CPHL/2022	EPI_ISL_14807771	2022.527	Bahrain	22B(Omicron)	GISAID
2500	hCoV-19/Singapore/9417/2022	EPI_ISL_14358939	2022.563	Jordan	22B(Omicron)	GISAID
2501	hCoV-19/USA/NM-CDC-LC0838575/2022	EPI_ISL_14668590	2022.574	Singapore	22B(Omicron)	GISAID
2502	hCoV-19/Philippines/PH-PGCMIN411/2022	EPI_ISL_14216545	2022.59	USA	22B(Omicron)	GISAID
2503	hCoV-19/Kosovo/CO-00886_XXK000_426_06_Niph/2022	EPI_ISL_14751720	2022.492	Philippines	22B(Omicron)	GISAID
2504	hCoV-19/Indonesia/JK-NIHRD-WGS-22-07929/2022	EPI_ISL_13765857	2022.492	Kosovo	22B(Omicron)	GISAID
2505	hCoV-19/Serbia/34-1809/2022	EPI_ISL_15456346	2022.497	Indonesia	22B(Omicron)	GISAID
2506	hCoV-19/Tunisia/S846/2022	EPI_ISL_15022197	2022.714	Serbia	22B(Omicron)	GISAID
2507	hCoV-19/Bangladesh/CHRF-1289/2022	EPI_ISL_15037426	2022.481	Tunisia	22B(Omicron)	GISAID
2508	hCoV-19/TrinidadandTobago/148973/2022	EPI_ISL_14252816	2022.541	Bangladesh	22B(Omicron)	GISAID
2509	hCoV-19/Georgia/Tb-sNGS5842/2022	EPI_ISL_14701726	2022.549	TrinidadandTobago	22B(Omicron)	GISAID
2510	hCoV-19/Malaysia/MKAK_CV_22_82955/2022	EPI_ISL_14163739	2022.599	Georgia	22B(Omicron)	GISAID
2511	hCoV-19/Malaysia/TIDREC-NSC2164/2022	EPI_ISL_15917788	2022.555	Malaysia	22B(Omicron)	GISAID
2512	hCoV-19/Bulgaria/22BG-EU_022117_Pl207/2022	EPI_ISL_15390155	2022.653	Malaysia	22B(Omicron)	GISAID
2513	hCoV-19/Barbados/159702/2022	EPI_ISL_15288622	2022.653	Bulgaria	22B(Omicron)	GISAID
2514	hCoV-19/Iraq/BG-USAFSAM-S20124/2022	EPI_ISL_15889750	2022.642	Barbados	22B(Omicron)	GISAID
2515	hCoV-19/Iraq/BG-USAFSAM-S20125/2022	EPI_ISL_15889751	2022.459	Iraq	22B(Omicron)	GISAID
2516	hCoV-19/Ireland/WX-NVRL-ecS22IRL00456398/2022	EPI_ISL_15839831	2022.44	Iraq	22B(Omicron)	GISAID
2517	hCoV-19/Myanmar/DSMRC-113-7/2022	EPI_ISL_14241973	2022.79	Ireland	22B(Omicron)	GISAID
2518	hCoV-19/Kazakhstan/NLA-62-35-MN908947-3/2022	EPI_ISL_17096616	2022.574	Myanmar	22B(Omicron)	GISAID
2519	hCoV-19/Denmark/DCGC-605722/2022	EPI_ISL_15651212	2022.593	Kazakhstan	22B(Omicron)	GISAID
2520	hCoV-19/Estonia/20573381/2022	EPI_ISL_15652842	2022.823	Denmark	22B(Omicron)	GISAID
2521	hCoV-19/Thailand/NIC_BKK_SJ0931/2022	EPI_ISL_16061838	2022.768	Estonia	22B(Omicron)	GISAID
2522	hCoV-19/Thailand/DMSc-12640/2022	EPI_ISL_15233091	2022.459	Thailand	22B(Omicron)	GISAID
2523	hCoV-19/HongKong/VK23009409/2023	EPI_ISL_17029153	2022.659	Thailand	22B(Omicron)	GISAID
2524	hCoV-19/SintMaarten/SX-RIVM-119997/2022	EPI_ISL_16203049	2023.059	HongKong	22B(Omicron)	GISAID
2525	hCoV-19/CotedIvoire/IPCI-DVE-COV824260/2022	EPI_ISL_15813205	2022.859	SintMaarten	22B(Omicron)	GISAID
2526	hCoV-19/Coted-Ivoire/IPCI-DVE-E842753/2022	EPI_ISL_16459647	2022.653	CotedIvoire	22B(Omicron)	GISAID
2527	hCoV-19/CotedIvoire/IPCI-DVE-COV814986/2022	EPI_ISL_15813200	2022.884	Coted-Ivoire	22B(Omicron)	GISAID
2528	hCoV-19/Coted-Ivoire/IPCI-DVE-E748633/2022	EPI_ISL_16445312	2022.81	CotedIvoire	22B(Omicron)	GISAID
2529	hCoV-19/Georgia/Tb-sNGS5418/2022	EPI_ISL_14437547	2022.966	Coted-Ivoire	22B(Omicron)	GISAID
2530	hCoV-19/Ecuador/NIC-INSPI-430580/2022	EPI_ISL_15286805	2022.495	Georgia	22B(Omicron)	GISAID
2531	hCoV-19/Egypt/CPHL-EGY23168/2022	EPI_ISL_17424183	2022.678	Ecuador	22B(Omicron)	GISAID
2532	hCoV-19/Spain/GA-SCQ_22-312875/2022	EPI_ISL_15801654	2022.582	Egypt	22B(Omicron)	GISAID
2533	hCoV-19/Turkey/HSGM-GS5786/2022	EPI_ISL_13727092	2022.782	Spain	22B(Omicron)	GISAID
2534	hCoV-19/Kazakhstan/NLA-81-35-MN908947-3/2022	EPI_ISL_17096612	2022.495	Turkey	22B(Omicron)	GISAID
2535	hCoV-19/Uzbekistan/19_1666-CAT/2022	EPI_ISL_15941896	2022.566	Kazakhstan	22B(Omicron)	GISAID
2536	hCoV-19/Shanghai/IVDC-1737/2022	EPI_ISL_16634630	2022.574	Uzbekistan	22B(Omicron)	GISAID
2537	hCoV-19/Jiangsu/LYGCDC-075/2023	EPI_ISL_17197685	2022.922	Shanghai	22B(Omicron)	GISAID
2538	hCoV-19/Singapore/R2MR143/2023	EPI_ISL_16483086	2023.158	Jiangsu	22B(Omicron)	GISAID
2539	hCoV-19/Anhui/HFCDC-40/2023	EPI_ISL_16740805	2023.01	Singapore	22B(Omicron)	GISAID
2540	hCoV-19/Mexico/DUR_LANGEBIO_IMSS_0593/2022	EPI_ISL_16204853	2023.023	Anhui	22B(Omicron)	GISAID
2541	hCoV-19/NewZealand/22YA3162/2022	EPI_ISL_15277881	2022.878	Mexico	22B(Omicron)	GISAID
2542	hCoV-19/SouthKorea/KDCA112871/2022	EPI_ISL_14855804	2022.714	NewZealand	22B(Omicron)	GISAID
2543	hCoV-19/Denmark/DCGC-590258/2022	EPI_ISL_15284124	2022.632	SouthKorea	22B(Omicron)	GISAID
2544	hCoV-19/Latvia/22309986ON/2022	EPI_ISL_16624785	2022.747	Denmark	22B(Omicron)	GISAID
2545	hCoV-19/Beijing/BJCDC-2222/2022	EPI_ISL_16634286	2022.703	Latvia	22B(Omicron)	GISAID
2546	hCoV-19/Kazakhstan/NLA-74-35-MN908947-3/2022	EPI_ISL_17096587	2022.771	Beijing	22B(Omicron)	GISAID
2547	hCoV-19/Kazakhstan/AST-902/2022	EPI_ISL_15757821	2022.593	Kazakhstan	22B(Omicron)	GISAID
2548	hCoV-19/NewZealand/22ZA3315/2022	EPI_ISL_15956324	2022.763	Kazakhstan	22B(Omicron)	GISAID
2549	hCoV-19/Algeria/14/2022	EPI_ISL_14497313	2022.774	NewZealand	22B(Omicron)	GISAID
2550	hCoV-19/Malaysia/C19UMB2398/2022	EPI_ISL_14701432	2022.492	Algeria	22B(Omicron)	GISAID
2551	hCoV-19/NewZealand/22YA2240/2022	EPI_ISL_15276313	2022.552	Malaysia	22B(Omicron)	GISAID
2552	hCoV-19/USA/FL-CDC-STM-E8SNU264J/2022	EPI_ISL_14833419	2022.626	NewZealand	22B(Omicron)	GISAID
2553	hCoV-19/Georgia/Tb-sNGS6272/2022	EPI_ISL_16601433	2022.645	USA	22B(Omicron)	GISAID
2554	hCoV-19/Luxembourg/LNS9647929/2022	EPI_ISL_14976417	2022.659	Georgia	22B(Omicron)	GISAID
2555	hCoV-19/Belize/GMI-9321098/2022	EPI_ISL_16921719	2022.662	Luxembourg	22B(Omicron)	GISAID
2556	hCoV-19/Georgia/Tb-s7127/2023	EPI_ISL_17008606	2022.796	Belize	22B(Omicron)	GISAID
2557	hCoV-19/NewZealand/22ZA1679/2022	EPI_ISL_14636334	2023.034	Georgia	22B(Omicron)	GISAID
2558	hCoV-19/Norway/33335/2022	EPI_ISL_16044906	2022.599	NewZealand	22B(Omicron)	GISAID
2559	hCoV-19/Mongolia/UB-99592/2022	EPI_ISL_15683034	2022.84	Norway	22B(Omicron)	GISAID
2560	hCoV-19/Mexico/QUE_InDRE_FB21595_E22119175684_S15063/2022	EPI_ISL_15255876	2022.832	Mongolia	22B(Omicron)	GISAID
2561	hCoV-19/Uruguay/DLSP_3556/2022	EPI_ISL_16389521	2022.667	Mexico	22B(Omicron)	GISAID
2562	hCoV-19/Australia/QLD0x012208/2022	EPI_ISL_15797635	2022.686	Uruguay	22B(Omicron)	GISAID
2563	hCoV-19/Liechtenstein/FL-Risch-1219R15476/2022	EPI_ISL_16352065	2022.845	Australia	22B(Omicron)	GISAID
2564	hCoV-19/HongKong/VZ22358835/2022	EPI_ISL_16026900	2022.966	Liechtenstein	22B(Omicron)	GISAID
2565	hCoV-19/HongKong/VK22298290/2022	EPI_ISL_16376731	2022.914	HongKong	22B(Omicron)	GISAID
2566	hCoV-19/USA/IL-S226227/2022	EPI_ISL_16237086	2022.952	HongKong	22B(Omicron)	GISAID
2567	hCoV-19/Luxembourg/LNS7277814/2022	EPI_ISL_16498632	2022.895	USA	22B(Omicron)	GISAID
2568	hCoV-19/Indonesia/JK-NIHRD-WGS-22-28054/2022	EPI_ISL_15503879	2022.936	Luxembourg	22B(Omicron)	GISAID
2569	hCoV-19/NewZealand/23YA0003/2022	EPI_ISL_16952677	2022.777	Indonesia	22B(Omicron)	GISAID
2570	hCoV-19/Japan/TKYmbc27328/2022	EPI_ISL_16693531	2022.968	NewZealand	22B(Omicron)	GISAID
2571	hCoV-19/USA/LA-EVTL17872/2022	EPI_ISL_16449359	2022.968	Japan	22B(Omicron)	GISAID
2572	hCoV-19/Jordan/RMS-R14S33/2022	EPI_ISL_16968196	2022.933	USA	22B(Omicron)	GISAID
2573	hCoV-19/Jordan/RMS-R14S24/2022	EPI_ISL_16968189	2022.834	Jordan	22B(Omicron)	GISAID
2574	hCoV-19/Cambodia/PKH220245/2022	EPI_ISL_15893460	2022.763	Jordan	22B(Omicron)	GISAID
2575	hCoV-19/Taiwan/NCKUH-823622188080/2022	EPI_ISL_15343732	2022.799	Cambodia	22B(Omicron)	GISAID
2576	hCoV-19/Malaysia/IMR_OS2374/2022	EPI_ISL_14116960	2022.758	Taiwan	22B(Omicron)	GISAID
2577	hCoV-19/Singapore/6726/2022	EPI_ISL_13360319	2022.442	Malaysia	22B(Omicron)	GISAID
2578	hCoV-19/Pakistan/NIH-B58-GOV-S14/2022	EPI_ISL_13464057	2022.453	Singapore	22B(Omicron)	GISAID
2579	hCoV-19/Palau/PW-H2217022/2022	EPI_ISL_15591614	2022.462	Pakistan	22B(Omicron)	GISAID
2580	hCoV-19/USA/MI-CDC-QDX44588085/2022	EPI_ISL_16364665	2022.747	Palau	22B(Omicron)	GISAID
2581	hCoV-19/Bulgaria/22BG-NC_022452_R36/2022	EPI_ISL_15683373	2022.947	USA	22B(Omicron)	GISAID
2582	hCoV-19/Australia/SA457846/2022	EPI_ISL_15248827	2022.738	Bulgaria	22B(Omicron)	GISAID
2583	hCoV-19/Mexico/CMX-INMEGEN-92x-7/2022	EPI_ISL_15608985	2022.675	Australia	22B(Omicron)	GISAID
2584	hCoV-19/Japan/PG-396503/2022	EPI_ISL_15953780	2022.727	Mexico	22B(Omicron)	GISAID
2585	hCoV-19/Montenegro/CO-00892_MNE000_2267772202/2022	EPI_ISL_14542310	2022.873	Japan	22B(Omicron)	GISAID
2586	hCoV-19/USA/DE-CDC-LC0787251/2022	EPI_ISL_14183370	2022.527	Montenegro	22B(Omicron)	GISAID
2587	hCoV-19/SouthKorea/KDCA44760/2022	EPI_ISL_13023619	2022.538	USA	22B(Omicron)	GISAID
2588	hCoV-19/Sweden/7299175286/2022	EPI_ISL_11844693	2022.303	SouthKorea	21L(Omicron)	GISAID
2589	hCoV-19/Mexico/BCN_IBT_IMSS_7288/2022	EPI_ISL_12934789	2022.221	Sweden	21L(Omicron)	GISAID
2590	hCoV-19/Maldives/MAV190135/2022	EPI_ISL_12635662	2022.341	Mexico	21L(Omicron)	GISAID
2591	hCoV-19/Mexico/ZAC_IBT_IMSS_7161/2022	EPI_ISL_12934880	2022.267	Maldives	21L(Omicron)	GISAID
2592	hCoV-19/Libya/86368-28/2022	EPI_ISL_14014993	2022.319	Mexico	21L(Omicron)	GISAID
2593	hCoV-19/Nepal/NPHL-S-1626/2022	EPI_ISL_13692493	2022.426	Libya	21L(Omicron)	GISAID
2594	hCoV-19/Jordan/Biolab0671/2022	EPI_ISL_13465484	2022.47	Nepal	22A(Omicron)	GISAID
2595	hCoV-19/Senegal/DKR-UVR-C003/2022	EPI_ISL_15321651	2022.371	Jordan	22A(Omicron)	GISAID
2596	hCoV-19/DRC/INRB-RDC-977/2022	EPI_ISL_14404662	2022.703	Senegal	22A(Omicron)	GISAID
2597	hCoV-19/SouthAfrica/NICD-N46437/2022	EPI_ISL_14399352	2022.505	DRC	22A(Omicron)	GISAID
2598	hCoV-19/DominicanRepublic/DR-Yale-21470/2022	EPI_ISL_15096348	2022.421	SouthAfrica	22A(Omicron)	GISAID
2599	hCoV-19/Aruba/AW-RIVM-116391/2022	EPI_ISL_15670245	2022.486	DominicanRepublic	22A(Omicron)	GISAID
2600	hCoV-19/Canada/PE-NML-473657/2022	EPI_ISL_15722539	2022.779	Aruba	22A(Omicron)	GISAID
2601	hCoV-19/Malawi/NHRL-0408/2022	EPI_ISL_15140308	2022.536	Canada	22A(Omicron)	GISAID
2602	hCoV-19/Zimbabwe/76985/2022	EPI_ISL_14938520	2022.489	Malawi	22A(Omicron)	GISAID
2603	hCoV-19/Eswatini/N50665/2022	EPI_ISL_16829046	2022.41	Zimbabwe	22A(Omicron)	GISAID
2604	hCoV-19/Mozambique/INS-PCS0024537/2022	EPI_ISL_15349417	2022.574	Eswatini	22A(Omicron)	GISAID
2605	hCoV-19/Mozambique/INS-PCS0027951/2022	EPI_ISL_16184285	2022.601	Mozambique	22A(Omicron)	GISAID
2606	hCoV-19/TrinidadandTobago/182331/2022	EPI_ISL_14027921	2022.856	Mozambique	22A(Omicron)	GISAID
2607	hCoV-19/Malawi/NHRL-0439/2022	EPI_ISL_15140334	2022.489	TrinidadandTobago	22A(Omicron)	GISAID
2608	hCoV-19/Colombia/DC-LSPSDS-315773/2022	EPI_ISL_16428456	2022.516	Malawi	22A(Omicron)	GISAID
2609	hCoV-19/DominicanRepublic/2029804-LNSPDD/2022	EPI_ISL_13998943	2022.673	Colombia	22A(Omicron)	GISAID
2610	hCoV-19/Zimbabwe/77378/2022	EPI_ISL_14938539	2022.536	DominicanRepublic	22A(Omicron)	GISAID
2611	hCoV-19/France/OCC-GENBIO-M93GN1780103/2022	EPI_ISL_13713935	2022.448	Zimbabwe	22A(Omicron)	GISAID
2612	hCoV-19/Uruguay/DLSP_2934/2022	EPI_ISL_16389505	2022.486	France	22A(Omicron)	GISAID
2613	hCoV-19/Bolivia/SAN-UPCH-3546/2022	EPI_ISL_17206077	2022.489	Uruguay	22A(Omicron)	GISAID
2614	hCoV-19/Brazil/RJ-NVBS23875GENOV829615210457/2022	EPI_ISL_15117406	2022.44	Bolivia	22A(Omicron)	GISAID
2615	hCoV-19/Togo/TOG-6676/2022	EPI_ISL_17075681	2022.585	Brazil	22A(Omicron)	GISAID
2616	hCoV-19/Israel/SMC-7073105/2022	EPI_ISL_13313258	2022.607	Togo	22A(Omicron)	GISAID
2617	hCoV-19/Turkey/HSGM-IST-03709/2022	EPI_ISL_14298920	2022.415	Israel	22A(Omicron)	GISAID
2618	hCoV-19/Guatemala/8216-LNS/2022	EPI_ISL_15887216	2022.5	Turkey	22A(Omicron)	GISAID
2619	hCoV-19/Italy/TAA-PAB_SABES_1900939211/2022	EPI_ISL_13539204	2022.538	Guatemala	22A(Omicron)	GISAID
2620	hCoV-19/Guatemala/8217-LNS/2022	EPI_ISL_15887217	2022.464	Italy	22A(Omicron)	GISAID
2621	hCoV-19/CostaRica/INC-5032-756729/2022	EPI_ISL_13631692	2022.538	Guatemala	22A(Omicron)	GISAID
2622	hCoV-19/Mexico/DUR_InDRE_FB21453_E10319041387_S14974/2022	EPI_ISL_15255787	2022.432	CostaRica	22A(Omicron)	GISAID
2623	hCoV-19/Mexico/MIC_InDRE_FB21697_E16119165351_S15119/2022	EPI_ISL_15255932	2022.64	Mexico	22A(Omicron)	GISAID
2624	hCoV-19/Uganda/753/2022	EPI_ISL_15909077	2022.667	Mexico	22A(Omicron)	GISAID
2625	hCoV-19/Canada/NS-NSH-542417/2022	EPI_ISL_15739557	2022.862	Uganda	22A(Omicron)	GISAID
2626	hCoV-19/Peru/LIM-INS-31112/2022	EPI_ISL_15723609	2022.799	Canada	22A(Omicron)	GISAID
2627	hCoV-19/USA/WA-CDC-UW22102305580/2022	EPI_ISL_15693257	2022.766	Peru	22A(Omicron)	GISAID
2628	hCoV-19/USA/MS-UMMC-M972E2-528092/2022	EPI_ISL_15389708	2022.81	USA	22A(Omicron)	GISAID
2629	hCoV-19/Chile/RM-90512/2022	EPI_ISL_14097187	2022.719	USA	22A(Omicron)	GISAID
2630	hCoV-19/USA/IN-CDC-LC0838823/2022	EPI_ISL_14670810	2022.555	Chile	22A(Omicron)	GISAID
2631	hCoV-19/Chile/VS-125327/2022	EPI_ISL_15855350	2022.61	USA	22A(Omicron)	GISAID
2632	hCoV-19/SaintMartin/IPP49229/2022	EPI_ISL_14816366	2022.842	Chile	22A(Omicron)	GISAID
2633	hCoV-19/DominicanRepublic/2061036-LNSPDD/2022	EPI_ISL_15146574	2022.637	SaintMartin	22A(Omicron)	GISAID
2634	hCoV-19/DominicanRepublic/2020125-LNSPDD/2022	EPI_ISL_13965564	2022.662	DominicanRepublic	22A(Omicron)	GISAID
2635	hCoV-19/Mexico/PUE_InDRE_FB22279_E21919617025_S15446/2022	EPI_ISL_16083526	2022.514	DominicanRepublic	22A(Omicron)	GISAID
2636	hCoV-19/Haiti/LNSP-76300000/2022	EPI_ISL_17152815	2022.84	Mexico	22A(Omicron)	GISAID
2637	hCoV-19/DominicanRepublic/2056151-LNSPDD/2022	EPI_ISL_14903247	2022.678	Haiti	22A(Omicron)	GISAID
2638	hCoV-19/DominicanRepublic/2081298-LNSPDD/2022	EPI_ISL_15647861	2022.645	DominicanRepublic	22A(Omicron)	GISAID
2639	hCoV-19/DominicanRepublic/2068189-LNSPDD/2022	EPI_ISL_15164649	2022.768	DominicanRepublic	22A(Omicron)	GISAID
2640	hCoV-19/DominicanRepublic/2070327-LNSPDD/2022	EPI_ISL_15164578	2022.689	DominicanRepublic	22A(Omicron)	GISAID
2641	hCoV-19/Argentina/PAIS-A1577/2022	EPI_ISL_15094395	2022.703	DominicanRepublic	22A(Omicron)	GISAID
2642	hCoV-19/USA/MN-CDC-QDX41328763/2022	EPI_ISL_15113863	2022.667	Argentina	22A(Omicron)	GISAID
2643	hCoV-19/Australia/TAS004354/2022	EPI_ISL_15955094	2022.697	USA	22A(Omicron)	GISAID
2644	hCoV-19/Colombia/ANT-CWOHC-VG-SEC04132X/2022	EPI_ISL_15256575	2022.884	Australia	22A(Omicron)	GISAID
2645	hCoV-19/Eswatini/N40425/2022	EPI_ISL_12954327	2022.634	Colombia	22A(Omicron)	GISAID
2646	hCoV-19/SouthAfrica/NICD-N35976/2022	EPI_ISL_11270234	2022.122	Eswatini	21L(Omicron)	GISAID
2647	hCoV-19/Lesotho/N47909/2022	EPI_ISL_14952352	2022.122	SouthAfrica	21L(Omicron)	GISAID
2648	hCoV-19/Malawi/CERI-KRISP-K044972/2022	EPI_ISL_13986514	2022.278	Lesotho	21L(Omicron)	GISAID
2649	hCoV-19/Mozambique/INS-PMB0593670/2022	EPI_ISL_12511458	2022.144	Malawi	21L(Omicron)	GISAID
2650	hCoV-19/Coted-Ivoire/IPCI-DVE-GR1903/2022	EPI_ISL_15528720	2022.242	Mozambique	21L(Omicron)	GISAID
2651	hCoV-19/Guinea/CERFIG-37336/2022	EPI_ISL_14578595	2022.492	Coted-Ivoire	21L(Omicron)	GISAID
2652	hCoV-19/Australia/NSW-ICPMR-27253/2022	EPI_ISL_13337519	2022.423	Guinea	21L(Omicron)	GISAID
2653	hCoV-19/DRC/INRB-RDC-940/2022	EPI_ISL_13825179	2022.421	Australia	21L(Omicron)	GISAID
2654	hCoV-19/Iran/BB188/2022	EPI_ISL_13407074	2022.462	DRC	21L(Omicron)	GISAID
2655	hCoV-19/SouthAfrica/NICD-N34945/2022	EPI_ISL_10878576	2022.322	Iran	21L(Omicron)	GISAID
2656	hCoV-19/Zambia/CHAZ-CHS2034/2022	EPI_ISL_13228475	2022.051	SouthAfrica	21L(Omicron)	GISAID
2657	hCoV-19/Lithuania/LSMULKKGMMK46C173/2022	EPI_ISL_12537995	2022.305	Zambia	21L(Omicron)	GISAID
2658	hCoV-19/Lithuania/LTU000_VULSK_220501120301/2022	EPI_ISL_12771497	2022.308	Lithuania	21L(Omicron)	GISAID
2659	hCoV-19/Pakistan/KMU_PHRL_S23-284/2022	EPI_ISL_16350589	2022.33	Lithuania	21L(Omicron)	GISAID
2660	hCoV-19/Lebanon/LAU-CVD-1041/2022	EPI_ISL_11327315	2022.152	Pakistan	21L(Omicron)	GISAID
2661	hCoV-19/Panama/M220466-GMI/2022	EPI_ISL_11859562	2022.13	Lebanon	21L(Omicron)	GISAID
2662	hCoV-19/Qatar/DA-USAFSAM-S14068/2022	EPI_ISL_11131841	2022.204	Panama	21L(Omicron)	GISAID
2663	hCoV-19/Kuwait/Jaber2220041693/2022	EPI_ISL_11449650	2022.108	Qatar	21L(Omicron)	GISAID
2664	hCoV-19/Pakistan/AKU-APR-R1-MIN-21/2022	EPI_ISL_13965728	2022.059	Kuwait	21L(Omicron)	GISAID
2665	hCoV-19/Bahrain/22020050177/2022	EPI_ISL_14063937	2022.004	Pakistan	21L(Omicron)	GISAID
2666	hCoV-19/Indonesia/JI-NIHRD-WGS_22_05032/2022	EPI_ISL_13466588	2022.064	Bahrain	21L(Omicron)	GISAID
2667	hCoV-19/Croatia/36833/2022	EPI_ISL_13030740	2022.355	Indonesia	21L(Omicron)	GISAID
2668	hCoV-19/Australia/NSW-SAVID-12103/2022	EPI_ISL_12934554	2022.316	Croatia	21L(Omicron)	GISAID
2669	hCoV-19/India/KA-INSACOG-CBR-1402HAS110/2022	EPI_ISL_14681172	2022.379	Australia	21L(Omicron)	GISAID
2670	hCoV-19/Tunisia/14893/2022	EPI_ISL_15298476	2022.086	India	21L(Omicron)	GISAID
2671	hCoV-19/Romania/CT-19921/2022	EPI_ISL_15488869	2022.412	Tunisia	21L(Omicron)	GISAID
2672	hCoV-19/Nepal/NPHL-S-1472/2022	EPI_ISL_12140455	2022.344	Romania	21L(Omicron)	GISAID
2673	hCoV-19/Israel/ICH-741214681/2022	EPI_ISL_11955382	2022.207	Nepal	21L(Omicron)	GISAID
2674	hCoV-19/Oman/5225292/2022	EPI_ISL_16073634	2022.253	Israel	21L(Omicron)	GISAID
2675	hCoV-19/Oman/5225293/2022	EPI_ISL_16073635	2022.116	Oman	21L(Omicron)	GISAID
2676	hCoV-19/Oman/7228798/2022	EPI_ISL_14241489	2022.114	Oman	21L(Omicron)	GISAID
2677	hCoV-19/Tianjin/TJCDC-0288/2022	EPI_ISL_16923298	2022.242	Oman	21L(Omicron)	GISAID
2678	hCoV-19/HongKong/HKU-311/2022	EPI_ISL_16347792	2022.163	Tianjin	21L(Omicron)	GISAID
2679	hCoV-19/Aruba/AW-RIVM-101750/2022	EPI_ISL_13214736	2022.207	HongKong	21L(Omicron)	GISAID
2680	hCoV-19/HongKong/HKU-220804-002/2022	EPI_ISL_14241417	2022.382	Aruba	21L(Omicron)	GISAID
2681	hCoV-19/HongKong/VZ22093022/2022	EPI_ISL_12771832	2022.125	HongKong	21L(Omicron)	GISAID
2682	hCoV-19/HongKong/HK-HKPU-PUN526618593/2022	EPI_ISL_15680076	2022.355	HongKong	21L(Omicron)	GISAID
2683	hCoV-19/Beijing/BJCDC-1230/2022	EPI_ISL_16614262	2022.566	HongKong	21L(Omicron)	GISAID
2684	hCoV-19/Beijing/BJCDC-1654/2022	EPI_ISL_16633974	2022.377	Beijing	21L(Omicron)	GISAID
2685	hCoV-19/Syria/Northwest-00189/2022	EPI_ISL_10875771	2022.451	Beijing	21L(Omicron)	GISAID
2686	hCoV-19/Qatar/QA.QU.18.38.C1/2022	EPI_ISL_10008508	2022.125	Syria	21L(Omicron)	GISAID
2687	hCoV-19/Israel/CVL-8011076/2022	EPI_ISL_12094322	2022.048	Qatar	21L(Omicron)	GISAID
2688	hCoV-19/Mexico/ZAC_InDRE_FB13975_E32316656052_S13264/2022	EPI_ISL_12739382	2022.168	Israel	21L(Omicron)	GISAID
2689	hCoV-19/Latvia/7223882/2022	EPI_ISL_13631445	2022.281	Mexico	21L(Omicron)	GISAID
2690	hCoV-19/Brazil/PR-NVBS16675GENOV701911726491/2022	EPI_ISL_12930310	2022.399	Latvia	21L(Omicron)	GISAID
2691	hCoV-19/Argentina/PAIS-E1024/2022	EPI_ISL_13454669	2022.275	Brazil	21L(Omicron)	GISAID
2692	hCoV-19/Chile/AR-37085/2022	EPI_ISL_12740912	2022.305	Argentina	21L(Omicron)	GISAID
2693	hCoV-19/Bolivia/SAN-UPCH-3545/2022	EPI_ISL_17206076	2022.196	Chile	21L(Omicron)	GISAID
2694	hCoV-19/Vietnam/BMH-040322-020322BM20/2022	EPI_ISL_10728768	2022.385	Bolivia	21L(Omicron)	GISAID
2695	hCoV-19/Taiwan/NTU-HCH-505/2022	EPI_ISL_14189866	2022.138	Vietnam	21L(Omicron)	GISAID
2696	hCoV-19/Barbados/142987/2022	EPI_ISL_13446653	2022.333	Taiwan	21L(Omicron)	GISAID
2697	hCoV-19/Germany/SH-RKI-I-764242/2022	EPI_ISL_12518514	2022.355	Barbados	21L(Omicron)	GISAID
2698	hCoV-19/Latvia/775155/2022	EPI_ISL_13631270	2022.297	Germany	21L(Omicron)	GISAID
2699	hCoV-19/Maldives/MAV165364/2022	EPI_ISL_10639110	2022.3	Latvia	21L(Omicron)	GISAID
2700	hCoV-19/Bangladesh/BSMMU_Laila_1046/2022	EPI_ISL_12511518	2022.122	Maldives	21L(Omicron)	GISAID
2701	hCoV-19/India/WB-INSACOG-1931502628471/2021	EPI_ISL_9472779	2022.086	Bangladesh	21L(Omicron)	GISAID
2702	hCoV-19/Bangladesh/CHRF-GSB04-155/2022	EPI_ISL_12588316	2021.99	India	21L(Omicron)	GISAID
2703	hCoV-19/Bangladesh/IEDCR-GSB01-336/2022	EPI_ISL_12785409	2022.204	Bangladesh	21L(Omicron)	GISAID
2704	hCoV-19/Bangladesh/BCSIR-BSMMU-45/2022	EPI_ISL_10722958	2022.253	Bangladesh	21L(Omicron)	GISAID
2705	hCoV-19/Bhutan/RCDC-4-0003/2022	EPI_ISL_16984398	2022.081	Bangladesh	21L(Omicron)	GISAID
2706	hCoV-19/NewZealand/22CH3459/2022	EPI_ISL_12545888	2022.27	Bhutan	21L(Omicron)	GISAID
2707	hCoV-19/Singapore/4032/2022	EPI_ISL_12226502	2022.325	NewZealand	21L(Omicron)	GISAID
2708	hCoV-19/Mauritius/N37846/2022	EPI_ISL_12954660	2022.286	Singapore	21L(Omicron)	GISAID
2709	hCoV-19/Bhutan/RCDC-4-0007/2022	EPI_ISL_16984402	2022.152	Mauritius	21L(Omicron)	GISAID
2710	hCoV-19/Nigeria/NCDC-NR-GL-004106/2022	EPI_ISL_12980502	2022.275	Bhutan	21L(Omicron)	GISAID
2711	hCoV-19/Vanuatu/VAN058/2022	EPI_ISL_15640928	2022.133	Nigeria	21L(Omicron)	GISAID
2712	hCoV-19/Mexico/PUE_InDRE_FB13882_E21316569526_S13198/2022	EPI_ISL_12326364	2022.382	Vanuatu	21L(Omicron)	GISAID
2713	hCoV-19/NewZealand/22CV4765/2022	EPI_ISL_13438519	2022.256	Mexico	21L(Omicron)	GISAID
2714	hCoV-19/NewZealand/22CH3183/2022	EPI_ISL_12545004	2022.36	NewZealand	21L(Omicron)	GISAID
2715	hCoV-19/NewZealand/22CV3355/2022	EPI_ISL_11865769	2022.297	NewZealand	21L(Omicron)	GISAID
2716	hCoV-19/NewZealand/22CV3845/2022	EPI_ISL_12546366	2022.234	NewZealand	21L(Omicron)	GISAID
2717	hCoV-19/NewZealand/22CH3361/2022	EPI_ISL_12544987	2022.281	NewZealand	21L(Omicron)	GISAID
2718	hCoV-19/NewZealand/22CV5590/2022	EPI_ISL_13438080	2022.319	NewZealand	21L(Omicron)	GISAID
2719	hCoV-19/NewZealand/22CH5097/2022	EPI_ISL_13437085	2022.442	NewZealand	21L(Omicron)	GISAID
2720	hCoV-19/Brunei/9822003947/2022	EPI_ISL_9731847	2022.448	NewZealand	21L(Omicron)	GISAID
2721	hCoV-19/USA/ID-IBL-863637/2022	EPI_ISL_15783637	2022.026	Brunei	21L(Omicron)	GISAID
2722	hCoV-19/Philippines/PGCV_0043_4787/2022	EPI_ISL_16995650	2022.837	USA	21L(Omicron)	GISAID
2723	hCoV-19/Cambodia/g0730022/2022	EPI_ISL_14549957	2022.87	Philippines	21L(Omicron)	GISAID
2724	hCoV-19/Kazakhstan/ATY-NRL-S2307/2022	EPI_ISL_13257826	2022.577	Cambodia	21L(Omicron)	GISAID
2725	hCoV-19/Myanmar/DSMRC-066/2022	EPI_ISL_8920501	2022.179	Kazakhstan	21L(Omicron)	GISAID
2726	hCoV-19/Philippines/PH-PGC-103756/2021	EPI_ISL_9323224	2022.01	Myanmar	21L(Omicron)	GISAID
2727	hCoV-19/Philippines/PH-PGC-113935/2022	EPI_ISL_13169069	2021.999	Philippines	21L(Omicron)	GISAID
2728	hCoV-19/Vietnam/BMH-240422-sample18/2022	EPI_ISL_12320334	2022.311	Philippines	21L(Omicron)	GISAID
2729	hCoV-19/NewZealand/22MV1946/2022	EPI_ISL_12546258	2022.281	Vietnam	21L(Omicron)	GISAID
2730	hCoV-19/Slovakia/BA_22_00030201/2022	EPI_ISL_12851892	2022.237	NewZealand	21L(Omicron)	GISAID
2731	hCoV-19/Brunei/7122055560/2022	EPI_ISL_10954090	2022.336	Slovakia	21L(Omicron)	GISAID
2732	hCoV-19/Taiwan/KMUH-18/2022	EPI_ISL_15757894	2022.141	Brunei	21L(Omicron)	GISAID
2733	hCoV-19/Canada/NL-PHML-449070/2022	EPI_ISL_13429304	2022.308	Taiwan	21L(Omicron)	GISAID
2734	hCoV-19/Taiwan/NTU-HCH-118/2022	EPI_ISL_14189480	2022.415	Canada	21L(Omicron)	GISAID
2735	hCoV-19/Taiwan/NTU-HCH-1549/2022	EPI_ISL_14190907	2022.234	Taiwan	21L(Omicron)	GISAID
2736	hCoV-19/Taiwan/NTU-HCH-1061/2022	EPI_ISL_14190424	2022.399	Taiwan	21L(Omicron)	GISAID
2737	hCoV-19/Mauritius/ILRI_CM04132/2022	EPI_ISL_14751644	2022.368	Taiwan	21L(Omicron)	GISAID
2738	hCoV-19/SouthKorea/KDCA35148/2022	EPI_ISL_12130035	2022.371	Mauritius	21L(Omicron)	GISAID
2739	hCoV-19/Libya/79742-96/2022	EPI_ISL_13505286	2022.21	SouthKorea	21L(Omicron)	GISAID
2740	hCoV-19/Canada/SK-RRPL-403927/2022	EPI_ISL_12225723	2022.223	Libya	21L(Omicron)	GISAID
2741	hCoV-19/Ghana/WACCBIP-GS2988/2022	EPI_ISL_13392339	2022.234	Canada	21L(Omicron)	GISAID
2742	hCoV-19/Bangladesh/IEDCR-SKH-098/2022	EPI_ISL_14869968	2022.251	Ghana	21L(Omicron)	GISAID
2743	hCoV-19/Japan/PG-232812/2022	EPI_ISL_12984402	2022.385	Bangladesh	21L(Omicron)	GISAID
2744	hCoV-19/Canada/MB-CPL-433336/2022	EPI_ISL_13345582	2022.232	Japan	21L(Omicron)	GISAID
2745	hCoV-19/Panama/M231754-GMI/2022	EPI_ISL_13105518	2022.33	Canada	21L(Omicron)	GISAID
2746	hCoV-19/Aruba/AW-RIVM-94729/2022	EPI_ISL_11840146	2022.347	Panama	21L(Omicron)	GISAID
2747	hCoV-19/USA/HI-CDC-2-6071510/2022	EPI_ISL_13291548	2022.218	Aruba	21L(Omicron)	GISAID
2748	hCoV-19/Mongolia/UB-63827/2022	EPI_ISL_14724032	2022.295	USA	21L(Omicron)	GISAID
2749	hCoV-19/Australia/TAS002378/2022	EPI_ISL_13278924	2022.374	Mongolia	21L(Omicron)	GISAID
2750	hCoV-19/Japan/TKYkbm24106/2022	EPI_ISL_13398127	2022.429	Australia	21L(Omicron)	GISAID
2751	hCoV-19/Iran/NIC-26Or-18/2022	EPI_ISL_12970526	2022.382	Japan	21L(Omicron)	GISAID
2752	hCoV-19/Germany/ST-RKI-I-765998/2022	EPI_ISL_12520302	2022.303	Iran	21L(Omicron)	GISAID
2753	hCoV-19/Sweden/01_SE100_22CS503973/2022	EPI_ISL_11489108	2022.221	Germany	21L(Omicron)	GISAID
2754	hCoV-19/Norway/OUS-22558/2022	EPI_ISL_11333111	2022.204	Sweden	21L(Omicron)	GISAID
2755	hCoV-19/Germany/RP-RKI-I-779959/2022	EPI_ISL_12670343	2022.188	Norway	21L(Omicron)	GISAID
2756	hCoV-19/NorthMacedonia/IPH-MKD-158/2022	EPI_ISL_13032694	2022.316	Germany	21L(Omicron)	GISAID
2757	hCoV-19/Scotland/QEUH-3DBFF58/2022	EPI_ISL_12480141	2022.207	NorthMacedonia	21L(Omicron)	GISAID
2758	hCoV-19/Spain/AN-CBA-24903/2022	EPI_ISL_16233290	2022.314	Scotland	21L(Omicron)	GISAID
2759	hCoV-19/Singapore/2363/2022	EPI_ISL_11019910	2022.379	Spain	21L(Omicron)	GISAID
2760	hCoV-19/Denmark/DCGC-490975/2022	EPI_ISL_12246440	2022.174	Singapore	21L(Omicron)	GISAID
2761	hCoV-19/Moldova/G0010/2022	EPI_ISL_13159673	2022.286	Denmark	21L(Omicron)	GISAID
2762	hCoV-19/Guadeloupe/IPP35746/2022	EPI_ISL_13050577	2022.344	Moldova	21L(Omicron)	GISAID
2763	hCoV-19/Romania/IS-18440/2022	EPI_ISL_12603627	2022.352	Guadeloupe	21L(Omicron)	GISAID
2764	hCoV-19/Denmark/DCGC-433981/2022	EPI_ISL_11272868	2022.253	Romania	21L(Omicron)	GISAID
2765	hCoV-19/CaboVerde/ST5424/2022	EPI_ISL_14076727	2022.204	Denmark	21L(Omicron)	GISAID
2766	hCoV-19/Luxembourg/LNS2235376/2022	EPI_ISL_13031096	2022.226	CaboVerde	21L(Omicron)	GISAID
2767	hCoV-19/Nicaragua/CNDR-50865/2022	EPI_ISL_13993660	2022.374	Luxembourg	21L(Omicron)	GISAID
2768	hCoV-19/Scotland/LSPA-3E0F9E1/2022	EPI_ISL_12747969	2022.497	Nicaragua	21L(Omicron)	GISAID
2769	hCoV-19/Qatar/DA-USAFSAM-S17137/2022	EPI_ISL_13560410	2022.355	Scotland	21L(Omicron)	GISAID
2770	hCoV-19/Panama/1352-GMI/2022	EPI_ISL_15224210	2022.325	Qatar	21L(Omicron)	GISAID
2771	hCoV-19/CostaRica/INC-5145-759849/2022	EPI_ISL_13810761	2022.607	Panama	21L(Omicron)	GISAID
2772	hCoV-19/Denmark/DCGC-524276/2022	EPI_ISL_13090400	2022.459	CostaRica	21L(Omicron)	GISAID
2773	hCoV-19/Serbia/J949463-06/2022	EPI_ISL_13906664	2022.41	Denmark	21L(Omicron)	GISAID
2774	hCoV-19/USA/UT-UPHL-220903651596/2022	EPI_ISL_14857370	2022.451	Serbia	21L(Omicron)	GISAID
2775	hCoV-19/Chile/BI-47872/2022	EPI_ISL_12688345	2022.525	USA	21L(Omicron)	GISAID
2776	hCoV-19/PuertoRico/PR-ASC-210728202/2022	EPI_ISL_15047726	2022.273	Chile	21L(Omicron)	GISAID
2777	hCoV-19/Latvia/4805425/2022	EPI_ISL_13630711	2022.284	PuertoRico	21L(Omicron)	GISAID
2778	hCoV-19/Curacao/CW-RIVM-90012/2022	EPI_ISL_10898872	2022.229	Latvia	21L(Omicron)	GISAID
2779	hCoV-19/Bonaire/BQ-RIVM-98472/2022	EPI_ISL_12550496	2022.136	Curacao	21L(Omicron)	GISAID
2780	hCoV-19/Bonaire/BQ-RIVM-101070/2022	EPI_ISL_12953996	2022.281	Bonaire	21L(Omicron)	GISAID
2781	hCoV-19/CzechRepublic/NRL_s3211/2022	EPI_ISL_12943233	2022.352	Bonaire	21L(Omicron)	GISAID
2782	hCoV-19/Ukraine/70846/2022	EPI_ISL_14051617	2022.344	CzechRepublic	21L(Omicron)	GISAID
2783	hCoV-19/Hungary/MBL-0324_5/2022	EPI_ISL_17033793	2022.185	Ukraine	21L(Omicron)	GISAID
2784	hCoV-19/Montenegro/CO-00892_MNE000_1890952202/2022	EPI_ISL_14490199	2022.226	Hungary	21L(Omicron)	GISAID
2785	hCoV-19/Ukraine/8-68833/2022	EPI_ISL_9859604	2022.336	Montenegro	21L(Omicron)	GISAID
2786	hCoV-19/Ukraine/70858/2022	EPI_ISL_14051621	2022.053	Ukraine	21L(Omicron)	GISAID
2787	hCoV-19/Iceland/DCGN-0004816/2022	EPI_ISL_16931323	2022.19	Ukraine	21L(Omicron)	GISAID
2788	hCoV-19/Switzerland/ZH-ETHZ-675527/2022	EPI_ISL_13436530	2022.103	Iceland	21L(Omicron)	GISAID
2789	hCoV-19/Switzerland/BL-ETHZ-36337161/2022	EPI_ISL_10646049	2022.442	Switzerland	21L(Omicron)	GISAID
2790	hCoV-19/Venezuela/Ara936/2022	EPI_ISL_15014561	2022.119	Switzerland	21L(Omicron)	GISAID
2791	hCoV-19/Mexico/CAM_IBT_IMSS_009363UIMY-NC/2022	EPI_ISL_13405430	2022.555	Venezuela	21L(Omicron)	GISAID
2792	hCoV-19/Mexico/MEX-INMEGEN-80-228/2022	EPI_ISL_13964449	2022.412	Mexico	21L(Omicron)	GISAID
2793	hCoV-19/Mexico/TLA_InDRE_FB13865_E29316566584_S13192/2022	EPI_ISL_12326359	2022.503	Mexico	21L(Omicron)	GISAID
2794	hCoV-19/Mexico/BCS_LANGEBIO_IMSS_6347/2022	EPI_ISL_12480192	2022.256	Mexico	21L(Omicron)	GISAID
2795	hCoV-19/AmericanSamoa/AS-H2211066/2022	EPI_ISL_12968859	2022.278	Mexico	21L(Omicron)	GISAID
2796	hCoV-19/CostaRica/INC-4308-754099/2022	EPI_ISL_12935277	2022.336	AmericanSamoa	21L(Omicron)	GISAID
2797	hCoV-19/Mexico/CHP_InDRE_FB14070_E07316786946_S13225/2022	EPI_ISL_12739336	2022.333	CostaRica	21L(Omicron)	GISAID
2798	hCoV-19/Panama/SEQ1183-GMI/2022	EPI_ISL_13463480	2022.311	Mexico	21L(Omicron)	GISAID
2799	hCoV-19/Venezuela/Car9661/2022	EPI_ISL_13985252	2022.393	Panama	21L(Omicron)	GISAID
2800	hCoV-19/Venezuela/Dtt938/2022	EPI_ISL_15104828	2022.44	Venezuela	21L(Omicron)	GISAID
2801	hCoV-19/Colombia/VAC-SYN-21084476/2022	EPI_ISL_15977738	2022.341	Venezuela	21L(Omicron)	GISAID
2802	hCoV-19/Spain/MD-HGUGM-6596155/2022	EPI_ISL_12589265	2022.193	Colombia	21L(Omicron)	GISAID
2803	hCoV-19/NorthMacedonia/IPH-MKD-5547/2022	EPI_ISL_13032667	2022.314	Spain	21L(Omicron)	GISAID
2804	hCoV-19/NorthMacedonia/IPH-MKD-153/2022	EPI_ISL_13032693	2022.264	NorthMacedonia	21L(Omicron)	GISAID
2805	hCoV-19/Brazil/RJ-NVBS19743GENOV702220478644/2022	EPI_ISL_13523876	2022.193	NorthMacedonia	21L(Omicron)	GISAID
2806	hCoV-19/Thailand/DMSc-10924/2022	EPI_ISL_13353838	2022.36	Brazil	21L(Omicron)	GISAID
2807	hCoV-19/PuertoRico/PR-CDC-2-6050666/2022	EPI_ISL_13653960	2022.429	Thailand	21L(Omicron)	GISAID
2808	hCoV-19/Thailand/DMSc-10903/2022	EPI_ISL_13353817	2022.338	PuertoRico	21L(Omicron)	GISAID
2809	hCoV-19/Curacao/CW-RIVM-103902/2022	EPI_ISL_13760636	2022.421	Thailand	21L(Omicron)	GISAID
2810	hCoV-19/Guatemala/7146-LNS/2022	EPI_ISL_15887290	2022.459	Curacao	21L(Omicron)	GISAID
2811	hCoV-19/Lebanon/GS-225/2022	EPI_ISL_16583680	2022.478	Guatemala	21L(Omicron)	GISAID
2812	hCoV-19/Mongolia/Bayan-Ulgii-3710/2022	EPI_ISL_14807730	2022.089	Lebanon	21L(Omicron)	GISAID
2813	hCoV-19/Guatemala/4611-LNS/2022	EPI_ISL_13081538	2022.377	Mongolia	21L(Omicron)	GISAID
2814	hCoV-19/DominicanRepublic/2018375-LNSPDD/2022	EPI_ISL_13965556	2022.322	Guatemala	21L(Omicron)	GISAID
2815	hCoV-19/Australia/SA149214/2022	EPI_ISL_12039212	2022.505	DominicanRepublic	21L(Omicron)	GISAID
2816	hCoV-19/Ukraine/Dnipro_200/2022	EPI_ISL_12436325	2022.185	Australia	21L(Omicron)	GISAID
2817	hCoV-19/Morocco/728/2022	EPI_ISL_13289797	2022.295	Ukraine	21L(Omicron)	GISAID
2818	hCoV-19/Guinea/CERFIG-36856/2022	EPI_ISL_14578527	2022.242	Morocco	21L(Omicron)	GISAID
2819	hCoV-19/Argentina/PAIS-A1553/2022	EPI_ISL_14726653	2022.259	Guinea	21L(Omicron)	GISAID
2820	hCoV-19/Canada/PE-NML-434029/2022	EPI_ISL_15722442	2022.568	Argentina	21L(Omicron)	GISAID
2821	hCoV-19/Azerbaijan/un-ChVir28824/2022	EPI_ISL_15714256	2022.36	Canada	21L(Omicron)	GISAID
2822	hCoV-19/Poland/PZH-UMB-17833/2022	EPI_ISL_11933352	2022.111	Azerbaijan	21L(Omicron)	GISAID
2823	hCoV-19/Portugal/PT33174/2022	EPI_ISL_12464696	2022.234	Poland	21L(Omicron)	GISAID
2824	hCoV-19/Panama/M235396-GMI/2022	EPI_ISL_13105585	2022.297	Portugal	21L(Omicron)	GISAID
2825	hCoV-19/Serbia/K891906-04/2022	EPI_ISL_12931399	2022.363	Panama	21L(Omicron)	GISAID
2826	hCoV-19/Norway/21391/2022	EPI_ISL_12981756	2022.248	Serbia	21L(Omicron)	GISAID
2827	hCoV-19/Austria/CeMM28866/2022	EPI_ISL_12727836	2022.314	Norway	21L(Omicron)	GISAID
2828	hCoV-19/Botswana/R84B52_BHP_AAC63268/2022	EPI_ISL_10443002	2022.314	Austria	21L(Omicron)	GISAID
2829	hCoV-19/Serbia/K917854-05/2022	EPI_ISL_13299124	2022.089	Botswana	21L(Omicron)	GISAID
2830	hCoV-19/Paraguay/450372/2022	EPI_ISL_13156315	2022.36	Serbia	21L(Omicron)	GISAID
2831	hCoV-19/USA/TN-ASC-210727573/2022	EPI_ISL_12486868	2022.297	Paraguay	21L(Omicron)	GISAID
2832	hCoV-19/Aruba/AW-RIVM-97444/2022	EPI_ISL_12550447	2022.286	USA	21L(Omicron)	GISAID
2833	hCoV-19/Aruba/AW-RIVM-126327/2022	EPI_ISL_16963555	2022.248	Aruba	21L(Omicron)	GISAID
2834	hCoV-19/Pakistan/NIH-B47-S2/2022	EPI_ISL_12411830	2022.842	Aruba	21L(Omicron)	GISAID
2835	hCoV-19/Austria/LB-R00059-S043/2022	EPI_ISL_9852212	2022.3	Pakistan	21L(Omicron)	GISAID
2836	hCoV-19/SriLanka/aicbu5514/2022	EPI_ISL_13232328	2022.092	Austria	21L(Omicron)	GISAID
2837	hCoV-19/Greece/Crete-185/2022	EPI_ISL_13539185	2022.341	SriLanka	21L(Omicron)	GISAID
2838	hCoV-19/Uganda/473/2022	EPI_ISL_13611558	2022.355	Greece	21L(Omicron)	GISAID
2839	hCoV-19/Uganda/UVRI_KBK2787/2022	EPI_ISL_17292848	2022.421	Uganda	21L(Omicron)	GISAID
2840	hCoV-19/Pakistan/NIH-B104-S20/2022	EPI_ISL_15364298	2022.316	Uganda	21L(Omicron)	GISAID
2841	hCoV-19/Argentina/INEI120641/2022	EPI_ISL_13285057	2022.632	Pakistan	21L(Omicron)	GISAID
2842	hCoV-19/BosniaandHerzegovina/AGCK1418/2022	EPI_ISL_11629394	2022.412	Argentina	21L(Omicron)	GISAID
2843	hCoV-19/Israel/ICH-741204353/2022	EPI_ISL_11850031	2022.182	BosniaandHerzegovina	21L(Omicron)	GISAID
2844	hCoV-19/Slovenia/23-026957-MB/2022	EPI_ISL_12788252	2022.182	Israel	21L(Omicron)	GISAID
2845	hCoV-19/PuertoRico/PR-ASC-210728347/2022	EPI_ISL_15010264	2022.347	Slovenia	21L(Omicron)	GISAID
2846	hCoV-19/USA/WI-MHDL-2022040151/2022	EPI_ISL_12223571	2022.281	PuertoRico	21L(Omicron)	GISAID
2847	hCoV-19/Bulgaria/22BG-EU_021097_Pl199/2022	EPI_ISL_14889956	2022.237	USA	21L(Omicron)	GISAID
2848	hCoV-19/Turkey/ASH40/2022	EPI_ISL_12144990	2022.36	Bulgaria	21L(Omicron)	GISAID
2849	hCoV-19/BosniaandHerzegovina/AGC2244/2022	EPI_ISL_11629401	2022.193	Turkey	21L(Omicron)	GISAID
2850	hCoV-19/Moldova/Nr_18998/2022	EPI_ISL_14991956	2022.163	BosniaandHerzegovina	21L(Omicron)	GISAID
2851	hCoV-19/SriLanka/aicbu4726/2022	EPI_ISL_10104434	2022.678	Moldova	21L(Omicron)	GISAID
2852	hCoV-19/Curacao/CW-RIVM-102258/2022	EPI_ISL_13332184	2022.122	SriLanka	21L(Omicron)	GISAID
2853	hCoV-19/Curacao/CW-RIVM-96597/2022	EPI_ISL_12081612	2022.404	Curacao	21L(Omicron)	GISAID
2854	hCoV-19/Paraguay/458864/2022	EPI_ISL_13350775	2022.251	Curacao	21L(Omicron)	GISAID
2855	hCoV-19/France/HDF-IPP26818/2022	EPI_ISL_12179665	2022.355	Paraguay	21L(Omicron)	GISAID
2856	hCoV-19/Turkey/HSGM-IST-02637/2022	EPI_ISL_13620907	2022.237	France	21L(Omicron)	GISAID
2857	hCoV-19/NewZealand/22CV2346/2022	EPI_ISL_10626498	2022.473	Turkey	21L(Omicron)	GISAID
2858	hCoV-19/NewZealand/22CH2098/2022	EPI_ISL_11866019	2022.138	NewZealand	21L(Omicron)	GISAID
2859	hCoV-19/NewZealand/22CH3917/2022	EPI_ISL_12805489	2022.221	NewZealand	21L(Omicron)	GISAID
2860	hCoV-19/NewZealand/22MV2671/2022	EPI_ISL_13437324	2022.355	NewZealand	21L(Omicron)	GISAID
2861	hCoV-19/NewZealand/22CV6901/2022	EPI_ISL_13764179	2022.385	NewZealand	21L(Omicron)	GISAID
2862	hCoV-19/NewZealand/22MV2133/2022	EPI_ISL_12545687	2022.388	NewZealand	21L(Omicron)	GISAID
2863	hCoV-19/NewZealand/22CV3611/2022	EPI_ISL_12545407	2022.3	NewZealand	21L(Omicron)	GISAID
2864	hCoV-19/NewZealand/22CV4255/2022	EPI_ISL_12545265	2022.256	NewZealand	21L(Omicron)	GISAID
2865	hCoV-19/NewZealand/22CV5006/2022	EPI_ISL_13438879	2022.319	NewZealand	21L(Omicron)	GISAID
2866	hCoV-19/NewZealand/22CV4323/2022	EPI_ISL_12545209	2022.39	NewZealand	21L(Omicron)	GISAID
2867	hCoV-19/NewZealand/22CH2759/2022	EPI_ISL_12545744	2022.322	NewZealand	21L(Omicron)	GISAID
2868	hCoV-19/NewZealand/22CV6246/2022	EPI_ISL_13765018	2022.27	NewZealand	21L(Omicron)	GISAID
2869	hCoV-19/NewZealand/22YA0376/2022	EPI_ISL_14633629	2022.445	NewZealand	21L(Omicron)	GISAID
2870	hCoV-19/Laos/LOMWRU-0185/2022	EPI_ISL_13094300	2022.527	NewZealand	21L(Omicron)	GISAID
2871	hCoV-19/Romania/B-20447/2022	EPI_ISL_15488435	2022.237	Laos	21L(Omicron)	GISAID
2872	hCoV-19/Australia/NSW-ICPMR-22871/2022	EPI_ISL_11652153	2022.393	Romania	21L(Omicron)	GISAID
2873	hCoV-19/NewZealand/22CH2198/2022	EPI_ISL_11865646	2022.221	Australia	21L(Omicron)	GISAID
2874	hCoV-19/Bonaire/BQ-RIVM-103980/2022	EPI_ISL_13760618	2022.21	NewZealand	21L(Omicron)	GISAID
2875	hCoV-19/Kenya/SS9263/2022	EPI_ISL_13521229	2022.462	Bonaire	21L(Omicron)	GISAID
2876	hCoV-19/Malaysia/MGVI_GS0865/2022	EPI_ISL_11900021	2022.404	Kenya	21L(Omicron)	GISAID
2877	hCoV-19/USA/DE-DHSS-B1204163/2022	EPI_ISL_13492028	2022.053	Malaysia	21L(Omicron)	GISAID
2878	hCoV-19/PuertoRico/PR-ASC-210726045/2022	EPI_ISL_14956368	2022.393	USA	21L(Omicron)	GISAID
2879	hCoV-19/Georgia/Tb-sNGS5126/2022	EPI_ISL_13302886	2022.275	PuertoRico	21L(Omicron)	GISAID
2880	hCoV-19/Peru/LIM-INS-16683/2022	EPI_ISL_12530312	2022.281	Georgia	21L(Omicron)	GISAID
2881	hCoV-19/Suriname/SR-1005/2022	EPI_ISL_13131242	2022.289	Peru	21L(Omicron)	GISAID
2882	hCoV-19/Suriname/SR-1046/2022	EPI_ISL_13131283	2022.204	Suriname	21L(Omicron)	GISAID
2883	hCoV-19/Mexico/SLP_IBT_IMSS_7392/2022	EPI_ISL_13405157	2022.347	Suriname	21L(Omicron)	GISAID
2884	hCoV-19/Suriname/SR-1034/2022	EPI_ISL_13131271	2022.412	Mexico	21L(Omicron)	GISAID
2885	hCoV-19/Kuwait/Jaber2220215878/2022	EPI_ISL_13490265	2022.325	Suriname	21L(Omicron)	GISAID
2886	hCoV-19/HongKong/HK-HKPU-PU22TM234757/2022	EPI_ISL_12418157	2022.445	Kuwait	21L(Omicron)	GISAID
2887	hCoV-19/SaudiArabia/KAU_CEBR_C62/2022	EPI_ISL_15668776	2022.095	HongKong	21L(Omicron)	GISAID
2888	hCoV-19/NewZealand/22CV7143/2022	EPI_ISL_13764865	2022.262	SaudiArabia	21L(Omicron)	GISAID
2889	hCoV-19/Tunisia/332022/2022	EPI_ISL_11986488	2022.475	NewZealand	21L(Omicron)	GISAID
2890	hCoV-19/USA/TX-HMH-M-96806/2022	EPI_ISL_12454887	2022.204	Tunisia	21L(Omicron)	GISAID
2891	hCoV-19/TrinidadandTobago/168544/2022	EPI_ISL_13263386	2022.3	USA	21L(Omicron)	GISAID
2892	hCoV-19/Bulgaria/22BG-EU_020992_Pl198/2022	EPI_ISL_14889630	2022.404	TrinidadandTobago	21L(Omicron)	GISAID
2893	hCoV-19/Guangxi/GCDC-BS-2201/2022	EPI_ISL_17104929	2022.314	Bulgaria	21L(Omicron)	GISAID
2894	hCoV-19/Brazil/SC-FIOCRUZ-16026/2022	EPI_ISL_13999778	2022.316	Guangxi	21L(Omicron)	GISAID
2895	hCoV-19/Bulgaria/22BG-EU_020550_Pl194/2022	EPI_ISL_14889313	2022.44	Brazil	21L(Omicron)	GISAID
2896	hCoV-19/Netherlands/NH-AUMC-019107/2022	EPI_ISL_12715912	2022.232	Bulgaria	21L(Omicron)	GISAID
2897	hCoV-19/Uruguay/DLSP_2156/2022	EPI_ISL_16385391	2022.341	Netherlands	21L(Omicron)	GISAID
2898	hCoV-19/Ecuador/USFQ-3376/2022	EPI_ISL_12934467	2022.358	Uruguay	21L(Omicron)	GISAID
2899	hCoV-19/CaboVerde/ST1402/2022	EPI_ISL_14076742	2022.363	Ecuador	21L(Omicron)	GISAID
2900	hCoV-19/USA/RI-CDC-LC0585067/2022	EPI_ISL_12504455	2022.264	CaboVerde	21L(Omicron)	GISAID
2901	hCoV-19/Russia/MOW-PMVL-DZ-58320579185/2022	EPI_ISL_15874230	2022.284	USA	21L(Omicron)	GISAID
2902	hCoV-19/SriLanka/aicbu5515/2022	EPI_ISL_13232329	2022.201	Russia	21L(Omicron)	GISAID
2903	hCoV-19/Spain/RI-CIBIR-228055104-Run38/2022	EPI_ISL_11522210	2022.333	SriLanka	21L(Omicron)	GISAID
2904	hCoV-19/Australia/NSW-ICPMR-22023/2022	EPI_ISL_10982469	2022.204	Spain	21L(Omicron)	GISAID
2905	hCoV-19/Singapore/2799/2022	EPI_ISL_11250644	2022.188	Australia	21L(Omicron)	GISAID
2906	hCoV-19/USA/NJ-CDC-QDX35135912/2022	EPI_ISL_11863397	2022.163	Singapore	21L(Omicron)	GISAID
2907	hCoV-19/Nepal/NPHL-S-1783/2022	EPI_ISL_14807704	2022.221	USA	21L(Omicron)	GISAID
2908	hCoV-19/DRC/GOM-035/2022	EPI_ISL_11450688	2022.623	Nepal	21L(Omicron)	GISAID
2909	hCoV-19/India/TN-CDFD-W7-347/2022	EPI_ISL_12687372	2022.103	DRC	21L(Omicron)	GISAID
2910	hCoV-19/India/GJ-INSACOG-GBRC7101/2022	EPI_ISL_13696920	2022.319	India	21L(Omicron)	GISAID
2911	hCoV-19/Portugal/PT30602/2022	EPI_ISL_11507297	2022.388	India	21L(Omicron)	GISAID
2912	hCoV-19/Australia/ACT3957/2022	EPI_ISL_11656747	2022.199	Portugal	21L(Omicron)	GISAID
2913	hCoV-19/Venezuela/Dtto939/2022	EPI_ISL_15165705	2022.158	Australia	21L(Omicron)	GISAID
2914	hCoV-19/NewZealand/22MV2116/2022	EPI_ISL_12545580	2022.256	Venezuela	21L(Omicron)	GISAID
2915	hCoV-19/Australia/SA240692/2022	EPI_ISL_12442818	2022.297	NewZealand	21L(Omicron)	GISAID
2916	hCoV-19/Australia/SA310045/2022	EPI_ISL_13512964	2022.292	Australia	21L(Omicron)	GISAID
2917	hCoV-19/Singapore/2918/2022	EPI_ISL_11250762	2022.382	Australia	21L(Omicron)	GISAID
2918	hCoV-19/Canada/SK-RRPL-430534/2022	EPI_ISL_12840445	2022.179	Singapore	21L(Omicron)	GISAID
2919	hCoV-19/NewZealand/22CV5814/2022	EPI_ISL_13763891	2022.316	Canada	21L(Omicron)	GISAID
2920	hCoV-19/Colombia/ANT-CWOHC-VG-SEC03643C/2022	EPI_ISL_14615536	2022.448	NewZealand	21L(Omicron)	GISAID
2921	hCoV-19/TrinidadandTobago/153748/2022	EPI_ISL_12877761	2022.388	Colombia	21L(Omicron)	GISAID
2922	hCoV-19/PuertoRico/PR-ASC-210836628/2022	EPI_ISL_15004082	2022.278	TrinidadandTobago	21L(Omicron)	GISAID
2923	hCoV-19/India/RJ-SMS-ICMR-INSACOG-TS-8465/2022	EPI_ISL_10943958	2022.284	PuertoRico	21L(Omicron)	GISAID
2924	hCoV-19/Mauritius/N43441/2022	EPI_ISL_14513753	2022.103	India	21L(Omicron)	GISAID
2925	hCoV-19/Netherlands/ZH-NMDL-01472/2022	EPI_ISL_12221950	2022.278	Mauritius	21L(Omicron)	GISAID
2926	hCoV-19/Spain/IB-HUSE-05292/2022	EPI_ISL_12907608	2022.223	Netherlands	21L(Omicron)	GISAID
2927	hCoV-19/Maldives/MAV192025/2022	EPI_ISL_12635663	2022.355	Spain	21L(Omicron)	GISAID
2928	hCoV-19/Croatia/32837/2022	EPI_ISL_11342343	2022.319	Maldives	21L(Omicron)	GISAID
2929	hCoV-19/NewZealand/22YA1458/2022	EPI_ISL_14634161	2022.185	Croatia	21L(Omicron)	GISAID
2930	hCoV-19/Panama/M252264-GMI/2022	EPI_ISL_14712645	2022.582	NewZealand	21L(Omicron)	GISAID
2931	hCoV-19/USA/OR-OHSU-221091189/2022	EPI_ISL_12430019	2022.473	Panama	22C(Omicron)	GISAID
2932	hCoV-19/USA/ME-HETL-J15577/2022	EPI_ISL_13350522	2022.253	USA	22C(Omicron)	GISAID
2933	hCoV-19/Canada/AB-ABPHL-64904/2022	EPI_ISL_12832281	2022.415	USA	22C(Omicron)	GISAID
2934	hCoV-19/Panama/M255520-GMI/2022	EPI_ISL_14712775	2022.281	Canada	22C(Omicron)	GISAID
2935	hCoV-19/Mexico/GRO_IBT_IMSS_7895/2022	EPI_ISL_13405403	2022.505	Panama	22C(Omicron)	GISAID
2936	hCoV-19/USA/MO-CDC-QDX38153711/2022	EPI_ISL_13704553	2022.412	Mexico	22C(Omicron)	GISAID
2937	hCoV-19/U.S.VirginIslands/VI-CDC-2-6110791/2022	EPI_ISL_13531559	2022.451	USA	22C(Omicron)	GISAID
2938	hCoV-19/USA/MD-CDC-LC0598134/2022	EPI_ISL_12619608	2022.399	U.S.VirginIslands	22C(Omicron)	GISAID
2939	hCoV-19/SintMaarten/SX-RIVM-106966/2022	EPI_ISL_14239382	2022.311	USA	22C(Omicron)	GISAID
2940	hCoV-19/USA/AZ-ASU73735/2022	EPI_ISL_13850907	2022.505	SintMaarten	22C(Omicron)	GISAID
2941	hCoV-19/USA/CA-CDC-STM-YWCPPRMJW/2022	EPI_ISL_13190447	2022.355	USA	22C(Omicron)	GISAID
2942	hCoV-19/Iceland/E4433/2022	EPI_ISL_12561214	2022.407	USA	22C(Omicron)	GISAID
2943	hCoV-19/Singapore/5459/2022	EPI_ISL_12870515	2022.325	Iceland	22C(Omicron)	GISAID
2944	hCoV-19/ElSalvador/INC-LNSP-231/2022	EPI_ISL_13839650	2022.377	Singapore	22C(Omicron)	GISAID
2945	hCoV-19/ElSalvador/INC-LNSP-300/2022	EPI_ISL_15185706	2022.415	ElSalvador	22C(Omicron)	GISAID
2946	hCoV-19/England/LSPA-3DF9356/2022	EPI_ISL_12606313	2022.544	ElSalvador	22C(Omicron)	GISAID
2947	hCoV-19/USA/NV-CDC-QDX37300284/2022	EPI_ISL_13262060	2022.333	England	22C(Omicron)	GISAID
2948	hCoV-19/USA/VA-VTVAS3-GSC34467/2022	EPI_ISL_12932009	2022.39	USA	22C(Omicron)	GISAID
2949	hCoV-19/Morocco/IPM20420073/2022	EPI_ISL_15291660	2022.303	USA	22C(Omicron)	GISAID
2950	hCoV-19/Austria/LB-R00080-S167/2022	EPI_ISL_13238807	2022.448	Morocco	22C(Omicron)	GISAID
2951	hCoV-19/Guatemala/7847-LNS/2022	EPI_ISL_15887341	2022.41	Austria	22C(Omicron)	GISAID
2952	hCoV-19/ElSalvador/INC-LNSP-263/2022	EPI_ISL_15185669	2022.497	Guatemala	22C(Omicron)	GISAID
2953	hCoV-19/USA/NY-CDC-LC0741914/2022	EPI_ISL_13721913	2022.536	ElSalvador	22C(Omicron)	GISAID
2954	hCoV-19/Hungary/MBL-14717/2022	EPI_ISL_17033648	2022.475	USA	22C(Omicron)	GISAID
2955	hCoV-19/Mexico/GUA_LANGEBIO_IMSS_9113/2022	EPI_ISL_13801952	2022.486	Hungary	22C(Omicron)	GISAID
2956	hCoV-19/USA/VA-CDC-QDX37345457/2022	EPI_ISL_13233493	2022.44	Mexico	22C(Omicron)	GISAID
2957	hCoV-19/USA/ID-USAFSAM-S17505/2022	EPI_ISL_13579231	2022.393	USA	22C(Omicron)	GISAID
2958	hCoV-19/Bermuda/WR-NYGC-JUN-15193-MKMU776/2022	EPI_ISL_14769761	2022.451	USA	22C(Omicron)	GISAID
2959	hCoV-19/USA/MD-CDC-LC0727817/2022	EPI_ISL_13645876	2022.47	Bermuda	22C(Omicron)	GISAID
2960	hCoV-19/Greece/27288/2022	EPI_ISL_13904732	2022.47	USA	22C(Omicron)	GISAID
2961	hCoV-19/Guatemala/8038-LNS/2022	EPI_ISL_14081541	2022.47	Greece	22C(Omicron)	GISAID
2962	hCoV-19/Tianjin/TJCDC-1036/2022	EPI_ISL_16923733	2022.533	Guatemala	22C(Omicron)	GISAID
2963	hCoV-19/India/WB-INSACOG-1931503215316/2022	EPI_ISL_13877198	2022.549	Tianjin	21L(Omicron)	GISAID
2964	hCoV-19/Italy/SIC-CQRC-3423006608/2023	EPI_ISL_17258080	2022.495	India	21L(Omicron)	GISAID
2965	hCoV-19/Australia/WA11350/2023	EPI_ISL_16902207	2023.122	Italy	21L(Omicron)	GISAID
2966	hCoV-19/Australia/VIC81380/2023	EPI_ISL_17015457	2023.086	Australia	21L(Omicron)	GISAID
2967	hCoV-19/Australia/SA522456/2023	EPI_ISL_17029465	2023.103	Australia	21L(Omicron)	GISAID
2968	hCoV-19/India/TN-ICMR-INSACOG-SPHL-2118/2022	EPI_ISL_15251286	2023.114	Australia	21L(Omicron)	GISAID
2969	hCoV-19/Venezuela/Dtt0866/2022	EPI_ISL_16359111	2022.695	India	22D(Omicron)	GISAID
2970	hCoV-19/Qatar/QU.18.64.A7/2022	EPI_ISL_15922670	2022.84	Venezuela	22D(Omicron)	GISAID
2971	hCoV-19/Uganda/737/2022	EPI_ISL_15909062	2022.705	Qatar	22D(Omicron)	GISAID
2972	hCoV-19/Nepal/NPHL-S-1916/2022	EPI_ISL_15920380	2022.76	Uganda	22D(Omicron)	GISAID
2973	hCoV-19/Bhutan/RCDC-0025/2023	EPI_ISL_16984446	2022.782	Nepal	22D(Omicron)	GISAID
2974	hCoV-19/SintMaarten/SX-RIVM-125218/2023	EPI_ISL_16760382	2023.029	Bhutan	22D(Omicron)	GISAID
2975	hCoV-19/NewZealand/22ZA5760/2022	EPI_ISL_16435850	2023.026	SintMaarten	22D(Omicron)	GISAID
2976	hCoV-19/Finland/THL-03833/2023	EPI_ISL_17375626	2022.966	NewZealand	22D(Omicron)	GISAID
2977	hCoV-19/NewZealand/23YA0651/2023	EPI_ISL_16953431	2023.207	Finland	22D(Omicron)	GISAID
2978	hCoV-19/NewZealand/22YA4873/2022	EPI_ISL_16050476	2023.053	NewZealand	22D(Omicron)	GISAID
2979	hCoV-19/NewZealand/23YA0280/2023	EPI_ISL_16954233	2022.911	NewZealand	22D(Omicron)	GISAID
2980	hCoV-19/NewZealand/23YA0604/2023	EPI_ISL_16953413	2023.01	NewZealand	22D(Omicron)	GISAID
2981	hCoV-19/NewZealand/22YA4598/2022	EPI_ISL_15956974	2023.042	NewZealand	22D(Omicron)	GISAID
2982	hCoV-19/NewZealand/22XA6807/2022	EPI_ISL_16436299	2022.886	NewZealand	22D(Omicron)	GISAID
2983	hCoV-19/Australia/NSW-ICPMR-36786/2022	EPI_ISL_15820660	2022.949	NewZealand	22D(Omicron)	GISAID
2984	hCoV-19/Australia/ACT10111/2022	EPI_ISL_16523586	2022.851	Australia	22D(Omicron)	GISAID
2985	hCoV-19/NewZealand/23XA1743/2023	EPI_ISL_17422980	2022.971	Australia	22D(Omicron)	GISAID
2986	hCoV-19/Mauritius/60361/2022	EPI_ISL_16741272	2023.215	NewZealand	22D(Omicron)	GISAID
2987	hCoV-19/Australia/TAS005321/2023	EPI_ISL_17396610	2022.903	Mauritius	22D(Omicron)	GISAID
2988	hCoV-19/Spain/MD-HGUGM-7467660/2023	EPI_ISL_16955347	2023.221	Australia	22D(Omicron)	GISAID
2989	hCoV-19/Finland/THL-03294/2023	EPI_ISL_17222657	2023.092	Spain	22D(Omicron)	GISAID
2990	hCoV-19/Australia/VIC82287/2023	EPI_ISL_17409148	2023.168	Finland	22D(Omicron)	GISAID
2991	hCoV-19/Austria/AGES-1114563/2023	EPI_ISL_17017727	2023.221	Australia	22D(Omicron)	GISAID
2992	hCoV-19/Mexico/HGO-INER-IBT-2425/2023	EPI_ISL_17270159	2023.1	Austria	22D(Omicron)	GISAID
2993	hCoV-19/Australia/NSW-ICPMR-44491/2023	EPI_ISL_17408995	2023.133	Mexico	22D(Omicron)	GISAID
2994	hCoV-19/NewZealand/23XA1701/2023	EPI_ISL_17423122	2023.24	Australia	22D(Omicron)	GISAID
2995	hCoV-19/Australia/QLD0x012EA9/2023	EPI_ISL_17028223	2023.218	NewZealand	22D(Omicron)	GISAID
2996	hCoV-19/NewZealand/23YA1158/2023	EPI_ISL_17252779	2023.097	Australia	22D(Omicron)	GISAID
2997	hCoV-19/Australia/VIC80547/2023	EPI_ISL_16909988	2023.105	NewZealand	22D(Omicron)	GISAID
2998	hCoV-19/NewZealand/23ZA1208/2023	EPI_ISL_17252740	2023.04	Australia	22D(Omicron)	GISAID
2999	hCoV-19/SouthKorea/KDCA153651/2022	EPI_ISL_15848785	2023.188	NewZealand	22D(Omicron)	GISAID
3000	hCoV-19/Bahrain/CDL-750704039/2022	EPI_ISL_17081913	2022.812	SouthKorea	22D(Omicron)	GISAID
3001	hCoV-19/Bhutan/RCDC-0015/2022	EPI_ISL_16984436	2022.914	Bahrain	22D(Omicron)	GISAID
3002	hCoV-19/Brunei/7122182165/2022	EPI_ISL_16167085	2022.856	Bhutan	22D(Omicron)	GISAID
3003	hCoV-19/Bangladesh/icddrb-CoV12285/2022	EPI_ISL_14986853	2022.851	Brunei	22D(Omicron)	GISAID
3004	hCoV-19/Singapore/11466/2022	EPI_ISL_14917741	2022.648	Bangladesh	22D(Omicron)	GISAID
3005	hCoV-19/SaintLucia/168225/2022	EPI_ISL_16166900	2022.678	Singapore	22D(Omicron)	GISAID
3006	hCoV-19/Kuwait/batch2-Sample63/2022	EPI_ISL_16201327	2022.832	SaintLucia	22D(Omicron)	GISAID
3007	hCoV-19/India/KA-18413/2022	EPI_ISL_15294803	2022.697	Kuwait	22D(Omicron)	GISAID
3008	hCoV-19/Iraq/BG-USAFSAM-S20951/2022	EPI_ISL_16550296	2022.632	India	22D(Omicron)	GISAID
3009	hCoV-19/Iceland/L-1952/2022	EPI_ISL_15539674	2022.889	Iraq	22D(Omicron)	GISAID
3010	hCoV-19/Cambodia/939896/2022	EPI_ISL_16230732	2022.801	Iceland	22D(Omicron)	GISAID
3011	hCoV-19/Cambodia/294399/2023	EPI_ISL_17066764	2022.955	Cambodia	22D(Omicron)	GISAID
3012	hCoV-19/Laos/LOMWRU-0876/2022	EPI_ISL_16079401	2023.144	Cambodia	22D(Omicron)	GISAID
3013	hCoV-19/Taiwan/CDC-F79108/2023	EPI_ISL_17283538	2022.895	Laos	22D(Omicron)	GISAID
3014	hCoV-19/BosniaandHerzegovina/73/2023	EPI_ISL_16940625	2023.141	Taiwan	22D(Omicron)	GISAID
3015	hCoV-19/Moldova/Nr-24072/2022	EPI_ISL_16212205	2023.048	BosniaandHerzegovina	22D(Omicron)	GISAID
3016	hCoV-19/Laos/LOMWRU-0937/2022	EPI_ISL_16641044	2022.938	Moldova	22D(Omicron)	GISAID
3017	hCoV-19/Vietnam/BMH-519001/2023	EPI_ISL_17297457	2022.927	Laos	22D(Omicron)	GISAID
3018	hCoV-19/Myanmar/DMR-22111/2023	EPI_ISL_17162786	2023.116	Vietnam	22D(Omicron)	GISAID
3019	hCoV-19/Laos/LOMWRU-0865/2022	EPI_ISL_16079390	2023.042	Myanmar	22D(Omicron)	GISAID
3020	hCoV-19/Laos/LOMWRU-0873/2022	EPI_ISL_16079398	2022.878	Laos	22D(Omicron)	GISAID
3021	hCoV-19/Singapore/R4MR139/2023	EPI_ISL_16534004	2022.897	Laos	22D(Omicron)	GISAID
3022	hCoV-19/Vietnam/OUCRU-S06-M161/2022	EPI_ISL_17198167	2023.023	Singapore	22D(Omicron)	GISAID
3023	hCoV-19/Cambodia/261352/2022	EPI_ISL_15377130	2022.93	Vietnam	22D(Omicron)	GISAID
3024	hCoV-19/Vietnam/KH2023_001/2023	EPI_ISL_17265461	2022.758	Cambodia	22D(Omicron)	GISAID
3025	hCoV-19/Ukraine/74969/2023	EPI_ISL_17268586	2023.1	Vietnam	22D(Omicron)	GISAID
3026	hCoV-19/Mozambique/INS-PCS0029169/2022	EPI_ISL_16689801	2023.127	Ukraine	22D(Omicron)	GISAID
3027	hCoV-19/Morocco/FMP565/2022	EPI_ISL_17304044	2022.993	Mozambique	22F(Omicron)	GISAID
3028	hCoV-19/Mexico/CHP_IBT_IMSS_04401/2023	EPI_ISL_16877405	2022.76	Morocco	22F(Omicron)	GISAID
3029	hCoV-19/India/KA-ICMR-VRDL-MYS-24937/2022	EPI_ISL_16199596	2023.026	Mexico	22F(Omicron)	GISAID
3030	hCoV-19/Peru/LIM-INS-40149/2023	EPI_ISL_17020992	2022.9	India	22F(Omicron)	GISAID
3031	hCoV-19/Peru/JUN-INS-41780/2023	EPI_ISL_17405226	2023.07	Peru	22F(Omicron)	GISAID
3032	hCoV-19/Peru/LIM-INS-42035/2023	EPI_ISL_17405034	2023.163	Peru	22F(Omicron)	GISAID
3033	hCoV-19/USA/OK-CDC-VSX-A064008/2023	EPI_ISL_17167735	2023.122	Peru	22F(Omicron)	GISAID
3034	hCoV-19/Pakistan/IDRL-AKU-KHI-81389-S17/2022	EPI_ISL_16433699	2023.149	USA	22F(Omicron)	GISAID
3035	hCoV-19/Pakistan/IDRL-AKU-KHI-80947-S9/2022	EPI_ISL_16433707	2022.99	Pakistan	22F(Omicron)	GISAID
3036	hCoV-19/Philippines/PH-VUI-148053/2023	EPI_ISL_17343904	2022.927	Pakistan	22F(Omicron)	GISAID
3037	hCoV-19/Bangladesh/icddrb-TND-05-1176/2022	EPI_ISL_16316175	2023.177	Philippines	22F(Omicron)	GISAID
3038	hCoV-19/DRC/INRB-RDC-0102/2022	EPI_ISL_17190902	2022.848	Bangladesh	22F(Omicron)	GISAID
3039	hCoV-19/Myanmar/DMR-22109/2022	EPI_ISL_17162784	2022.859	DRC	22F(Omicron)	GISAID
3040	hCoV-19/Indonesia/JT-Undip-00268/2022	EPI_ISL_15917721	2022.966	Myanmar	22F(Omicron)	GISAID
3041	hCoV-19/Bangladesh/icddrb-CoV12404/2022	EPI_ISL_15401645	2022.851	Indonesia	22F(Omicron)	GISAID
3042	hCoV-19/Bahrain/CDL-22250059543/2022	EPI_ISL_17081849	2022.777	Bangladesh	22F(Omicron)	GISAID
3043	hCoV-19/Bahrain/CDL-22530076415/2022	EPI_ISL_17081822	2022.96	Bahrain	22F(Omicron)	GISAID
3044	hCoV-19/Mexico/YUC_IBT_IMSS_10475/2023	EPI_ISL_16877107	2022.93	Bahrain	22F(Omicron)	GISAID
3045	hCoV-19/ElSalvador/58626-LNSP/2022	EPI_ISL_17261430	2023.004	Mexico	22F(Omicron)	GISAID
3046	hCoV-19/Guatemala/9806-LNS/2022	EPI_ISL_16320972	2022.974	ElSalvador	22F(Omicron)	GISAID
3047	hCoV-19/Guatemala/10448-LNS/2022	EPI_ISL_16322697	2022.908	Guatemala	22F(Omicron)	GISAID
3048	hCoV-19/Guatemala/10031-LNS/2022	EPI_ISL_16338733	2022.922	Guatemala	22F(Omicron)	GISAID
3049	hCoV-19/Brunei/7122189732/2022	EPI_ISL_16231167	2022.927	Guatemala	22F(Omicron)	GISAID
3050	hCoV-19/Chile/NB-9438/2023	EPI_ISL_16942048	2022.908	Brunei	22F(Omicron)	GISAID
3051	hCoV-19/Russia/SPE-RII-12930S/2023	EPI_ISL_17317887	2023.089	Chile	22F(Omicron)	GISAID
3052	hCoV-19/CentralAfricanRepublic/LNBCSP040/2023	EPI_ISL_17423793	2023.155	Russia	22F(Omicron)	GISAID
3053	hCoV-19/Malaysia/UNIMAS-GHML2105/2023	EPI_ISL_17398066	2023.081	CentralAfricanRepublic	22F(Omicron)	GISAID
3054	hCoV-19/Malaysia/MKAK_CL_23_14276/2023	EPI_ISL_17243789	2023.248	Malaysia	22F(Omicron)	GISAID
3055	hCoV-19/Singapore/R14MR43/2023	EPI_ISL_17016285	2023.182	Malaysia	23A(Omicron)	GISAID
3056	hCoV-19/Guinea/CERFIG-38322/2023	EPI_ISL_17305643	2023.119	Singapore	23A(Omicron)	GISAID
3057	hCoV-19/Brazil/GO-LACENGO-520400892/2023	EPI_ISL_17430470	2023.127	Guinea	23A(Omicron)	GISAID
3058	hCoV-19/Philippines/PH-VUI-147774/2023	EPI_ISL_17152979	2023.204	Brazil	23A(Omicron)	GISAID
3059	hCoV-19/Indonesia/JK-CW62-3765/2022	EPI_ISL_16647605	2023.111	Philippines	23A(Omicron)	GISAID
3060	hCoV-19/Oman/5234101/2023	EPI_ISL_17026478	2022.955	Indonesia	23A(Omicron)	GISAID
3061	hCoV-19/Indonesia/JK-NIHRD-W00661/2023	EPI_ISL_17118523	2023.114	Oman	23A(Omicron)	GISAID
3062	hCoV-19/Belgium/Jessa_11-2314-000715LKO/2023	EPI_ISL_17414152	2023.119	Indonesia	23A(Omicron)	GISAID
3063	hCoV-19/Brunei/CMDLID-7123011865/2023	EPI_ISL_17088382	2023.253	Belgium	23A(Omicron)	GISAID
3064	hCoV-19/Australia/NSW-ICPMR-43290/2023	EPI_ISL_17173658	2023.1	Brunei	23A(Omicron)	GISAID
3065	hCoV-19/Egypt/CPHL-EGY22866/2023	EPI_ISL_17423912	2023.163	Australia	23A(Omicron)	GISAID
3066	hCoV-19/USA/AL-CDC-VSX-A078920/2023	EPI_ISL_17190437	2023.147	Egypt	23A(Omicron)	GISAID
3067	hCoV-19/Singapore/NPHL-R23MR36/2023	EPI_ISL_17432290	2023.152	USA	23A(Omicron)	GISAID
3068	hCoV-19/Australia/ACT10843/2023	EPI_ISL_17202329	2023.253	Singapore	23A(Omicron)	GISAID
3069	hCoV-19/BurkinaFaso/CHUSS_16942/2023	EPI_ISL_17182746	2023.147	Australia	23A(Omicron)	GISAID
3070	hCoV-19/Oman/5234092/2023	EPI_ISL_17026477	2023.105	BurkinaFaso	23A(Omicron)	GISAID
3071	hCoV-19/India/GJ-INSACOG-GBRC10765/2023	EPI_ISL_17326233	2023.108	Oman	23A(Omicron)	GISAID
3072	hCoV-19/Bonaire/BQ-RIVM-125210/2023	EPI_ISL_16760403	2023.199	India	23A(Omicron)	GISAID
3073	hCoV-19/Aruba/AW-RIVM-126307/2023	EPI_ISL_16963535	2023.007	Bonaire	23A(Omicron)	GISAID
3074	hCoV-19/USA/MS-ASC-210996564/2023	EPI_ISL_16755216	2023.01	Aruba	23A(Omicron)	GISAID
3075	hCoV-19/USA/KY-ASC-210886216/2023	EPI_ISL_17279743	2023.053	USA	23A(Omicron)	GISAID
3076	hCoV-19/USA/CO-CDPHE-2103789161/2023	EPI_ISL_17066169	2023.185	USA	23A(Omicron)	GISAID
3077	hCoV-19/Romania/B-545063/2023	EPI_ISL_16939734	2023.122	USA	23A(Omicron)	GISAID
3078	hCoV-19/USA/AK-PHL24383/2023	EPI_ISL_17291046	2023.042	Romania	23A(Omicron)	GISAID
3079	hCoV-19/USA/NV-CDC-QDX46447976/2023	EPI_ISL_16963126	2023.13	USA	23A(Omicron)	GISAID
3080	hCoV-19/Canada/AB-ABPHL-93396/2023	EPI_ISL_17086886	2023.097	USA	23A(Omicron)	GISAID
3081	hCoV-19/Aruba/AW-RIVM-123088/2022	EPI_ISL_16445612	2023.089	Canada	23A(Omicron)	GISAID
3082	hCoV-19/Mexico/COL-InDRE-FB1231/2023	EPI_ISL_17226388	2022.971	Aruba	23A(Omicron)	GISAID
3083	hCoV-19/HongKong/VB23020530/2023	EPI_ISL_17295416	2023.064	Mexico	23A(Omicron)	GISAID
3084	hCoV-19/Mexico/NAY_InDRE_S15806/2023	EPI_ISL_16735775	2023.204	HongKong	23A(Omicron)	GISAID
3085	hCoV-19/Guatemala/658-LNS/2023	EPI_ISL_17432787	2023.004	Mexico	23A(Omicron)	GISAID
3086	hCoV-19/USA/MT-MTPHL-4085505/2023	EPI_ISL_16998466	2023.218	Guatemala	23A(Omicron)	GISAID
3087	hCoV-19/USA/WY-ASC-210883719/2023	EPI_ISL_17211604	2023.114	USA	23A(Omicron)	GISAID
3088	hCoV-19/Curacao/CW-RIVM-128401/2023	EPI_ISL_17394208	2023.138	USA	23A(Omicron)	GISAID
3089	hCoV-19/TrinidadandTobago/418131/2023	EPI_ISL_17295598	2023.185	Curacao	23A(Omicron)	GISAID
3090	hCoV-19/Iceland/L-3787/2023	EPI_ISL_17179297	2023.166	TrinidadandTobago	23A(Omicron)	GISAID
3091	hCoV-19/CostaRica/INC-10540-786652/2023	EPI_ISL_17396010	2023.149	Iceland	23A(Omicron)	GISAID
3092	hCoV-19/Venezuela/Dtto8950/2023	EPI_ISL_17385372	2023.166	CostaRica	23A(Omicron)	GISAID
3093	hCoV-19/Colombia/DC-INS-VG-28835/2023	EPI_ISL_17443051	2023.177	Venezuela	23A(Omicron)	GISAID
3094	hCoV-19/USA/MO-CDC-QDX47043158/2023	EPI_ISL_17147297	2023.168	Colombia	23A(Omicron)	GISAID
3095	hCoV-19/USA/DE-DHSS-B1268115/2023	EPI_ISL_16993751	2023.136	USA	23A(Omicron)	GISAID
3096	hCoV-19/Netherlands/ZH-EMC-7727/2023	EPI_ISL_16917025	2023.089	USA	23A(Omicron)	GISAID
3097	hCoV-19/Hungary/101230-UPL23-000725/2023	EPI_ISL_17347327	2023.086	Netherlands	23A(Omicron)	GISAID
3098	hCoV-19/Aruba/AW-RIVM-126436/2023	EPI_ISL_17112748	2023.1	Hungary	23A(Omicron)	GISAID
3099	hCoV-19/Ireland/G-GUH-N1008/2023	EPI_ISL_17096678	2023.086	Aruba	23A(Omicron)	GISAID
3100	hCoV-19/USA/NH-NHPHL-2302020014/2023	EPI_ISL_17334066	2023.158	Ireland	23A(Omicron)	GISAID
3101	hCoV-19/Slovenia/17-002359-CE/2023	EPI_ISL_17392638	2023.089	USA	23A(Omicron)	GISAID
3102	hCoV-19/Curacao/CW-EMC-1/2023	EPI_ISL_17080192	2023.196	Slovenia	23A(Omicron)	GISAID
3103	hCoV-19/Mexico/CMX-INMEGEN-100-106/2023	EPI_ISL_17170108	2023.122	Curacao	23A(Omicron)	GISAID
3104	hCoV-19/Brazil/SP-IB_CEVC_2206076/2023	EPI_ISL_17183523	2023.108	Mexico	23A(Omicron)	GISAID
3105	hCoV-19/Ecuador/GENSBIO-INSPI-102722/2023	EPI_ISL_17240747	2023.122	Brazil	23A(Omicron)	GISAID
3106	hCoV-19/Montenegro/CO-01061_MNE000_1265802302/2023	EPI_ISL_17371634	2023.168	Ecuador	23A(Omicron)	GISAID
3107	hCoV-19/NewZealand/23ZA1156/2023	EPI_ISL_17251883	2023.138	Montenegro	23A(Omicron)	GISAID
3108	hCoV-19/Chile/ML-23268/2023	EPI_ISL_17299939	2023.138	NewZealand	23A(Omicron)	GISAID
3109	hCoV-19/USA/LA-EVTL19144/2023	EPI_ISL_17443325	2023.201	Chile	23A(Omicron)	GISAID
3110	hCoV-19/USA/MD-HP43590-PIDTPKQKWK/2023	EPI_ISL_17405559	2023.237	USA	23A(Omicron)	GISAID
3111	hCoV-19/Slovenia/90-000828-NM/2023	EPI_ISL_17275238	2023.064	USA	23A(Omicron)	GISAID
3112	hCoV-19/Brazil/SC-FIOCRUZ-1432/2023	EPI_ISL_17277600	2023.166	Slovenia	23A(Omicron)	GISAID
3113	hCoV-19/Singapore/R19MR157/2023	EPI_ISL_17207363	2023.081	Brazil	23A(Omicron)	GISAID
3114	hCoV-19/USA/TX-HMH-MCoV-126864/2023	EPI_ISL_17305344	2023.177	Singapore	23A(Omicron)	GISAID
3115	hCoV-19/Poland/2303-316_wsselodz/2023	EPI_ISL_17297548	2023.182	USA	23A(Omicron)	GISAID
3116	hCoV-19/Singapore/R1NP73/2023	EPI_ISL_16473521	2023.199	Poland	23A(Omicron)	GISAID
3117	hCoV-19/Austria/AGES-1116850/2023	EPI_ISL_17018046	2023.015	Singapore	23A(Omicron)	GISAID
3118	hCoV-19/USA/VA-CDC-VSX-A064196/2023	EPI_ISL_17190753	2023.122	Austria	23A(Omicron)	GISAID
3119	hCoV-19/Ecuador/USFQ-4808/2023	EPI_ISL_17250783	2023.163	USA	23A(Omicron)	GISAID
3120	hCoV-19/Germany/SN-RKI-I-1129826/2023	EPI_ISL_17408291	2023.116	Ecuador	23A(Omicron)	GISAID
3121	hCoV-19/USA/MS-ASC-210886592/2023	EPI_ISL_17279660	2023.253	Germany	23A(Omicron)	GISAID
3122	hCoV-19/Taiwan/NCKUH-061023000976/2023	EPI_ISL_17280443	2023.196	USA	23A(Omicron)	GISAID
3123	hCoV-19/Netherlands/NH-AUMC-001125/2023	EPI_ISL_17423745	2023.193	Taiwan	23A(Omicron)	GISAID
3124	hCoV-19/Austria/AGES-1131708/2023	EPI_ISL_17397902	2023.248	Netherlands	23A(Omicron)	GISAID
3125	hCoV-19/env/Liechtenstein/CeMM-35000/2023	EPI_ISL_17226446	2023.237	Austria	23A(Omicron)	GISAID
3126	hCoV-19/env/Liechtenstein/CeMM-35001/2023	EPI_ISL_17226447	2023.155	env	23A(Omicron)	GISAID
3127	hCoV-19/env/Liechtenstein/CeMM35119/2023	EPI_ISL_17433680	2023.174	env	23A(Omicron)	GISAID
3128	hCoV-19/env/Liechtenstein/CeMM35118/2023	EPI_ISL_17433679	2023.212	env	23A(Omicron)	GISAID
3129	hCoV-19/Coted-Ivoire/COV-BKE1155/bc73/2020	EPI_ISL_1663604	2023.193	env	23A(Omicron)	GISAID
