## Supplementary material for "Learning the fitness dynamics of pathogens from phylogenies": DataFile S2

	Isolate	Accession_number	Collection_time	Location	Global_clade	Source
1	A/Wisconsin/67/2005	EPI_ISL_115646	2005.001	Wisconsin		GISAID
2	A/Brisbane/10/2007	EPI_ISL_110723	2007.999	Brisbane		GISAID
3	A/Xinjiang-Tianshan/1411/2012	EPI_ISL_133063	2012.25	Xinjiang-Tianshan		GISAID
4	A/Perth/16/2009	EPI_ISL_176456	2009.264	Perth		GISAID
5	A/Thailand/VIROAF6CS/2012	EPI_ISL_182837	2012.701	Thailand		GISAID
6	A/Vladivostok/10/2011	EPI_ISL_125868	2011.834	Vladivostok		GISAID
7	A/Hunan-Yanfeng/165/2011	EPI_ISL_93781	2011.284	Hunan-Yanfeng		GISAID
8	A/Novosibirsk/1927/2011	EPI_ISL_99180	2011.303	Novosibirsk		GISAID
9	A/Brisbane/159/2011	EPI_ISL_13871171	2011.36	Brisbane		GISAID
10	A/Kenya/152/2011	EPI_ISL_106257	2011.662	Kenya		GISAID
11	A/Tanzania/952/2011	EPI_ISL_99075	2011.363	Tanzania		GISAID
12	A/SantoAntoniodaPatrulha/LACENRS-60/2011	EPI_ISL_263141	2011.336	SantoAntoniodaPatrulha		GISAID
13	A/Johannesburg/153/2011	EPI_ISL_96035	2011.508	Johannesburg		GISAID
14	A/Kenya/231/2012	EPI_ISL_139136	2012.589	Kenya		GISAID
15	A/Kenya/225/2012	EPI_ISL_131221	2012.234	Kenya		GISAID
16	A/Wakayama-C/25/2011	EPI_ISL_96822	2011.295	Wakayama-C		GISAID
17	A/Guangdong/174/2011	EPI_ISL_165433	2011.623	Guangdong		GISAID
18	A/Umea/3/2011	EPI_ISL_90436	2011.39	Umea		GISAID
19	A/Madagascar/3299/2011	EPI_ISL_99881	2011.432	Madagascar		GISAID
20	A/Madagascar/2269/2011	EPI_ISL_99880	2011.295	Madagascar		GISAID
21	A/Peru/PER395/2011	EPI_ISL_152492	2011.812	Peru		GISAID
22	A/Peru/PER399/2012	EPI_ISL_152496	2012.255	Peru		GISAID
23	A/Wakayama/154/2011	EPI_ISL_96821	2011.448	Wakayama		GISAID
24	A/Wisconsin/21/2011	EPI_ISL_93488	2011.336	Wisconsin		GISAID
25	A/Yokohama/144/2011	EPI_ISL_94357	2011.39	Yokohama		GISAID
26	A/Peru/PER397/2011	EPI_ISL_152494	2011.692	Peru		GISAID
27	A/Roraima/121143/2012	EPI_ISL_143304	2012.75	Roraima		GISAID
28	A/RioGrandedoNorte/121985/2013	EPI_ISL_143309	2013.045	RioGrandedoNorte		GISAID
29	A/Wellington/5/2012	EPI_ISL_128656	2012.447	Wellington		GISAID
30	A/Dnipro/194/2012	EPI_ISL_121904	2012.225	Dnipro		GISAID
31	A/Uruguaiana/LACENRS-368/2011	EPI_ISL_263241	2011.467	Uruguaiana		GISAID
32	A/SantaFe/277947/2011	EPI_ISL_132654	2011.505	SantaFe		GISAID
33	A/Canela/LACENRS-102/2011	EPI_ISL_263273	2011.382	Canela		GISAID
34	A/Soledade/LACENRS-820/2011	EPI_ISL_263143	2011.519	Soledade		GISAID
35	A/FredericoWestphalen/LACENRS-2130/2012	EPI_ISL_263156	2012.567	FredericoWestphalen		GISAID
36	A/Slovenia/9/2012	EPI_ISL_103263	2012.007	Slovenia		GISAID
37	A/Roraima/121120/2012	EPI_ISL_143303	2012.638	Roraima		GISAID
38	A/Roraima/121107/2012	EPI_ISL_143302	2012.731	Roraima		GISAID
39	A/FredericoWestphalen/LACENRS-204/2012	EPI_ISL_263304	2012.449	FredericoWestphalen		GISAID
40	A/Norway/1443/2012	EPI_ISL_132040	2012.433	Norway		GISAID
41	A/Para/121549/2012	EPI_ISL_143306	2012.933	Para		GISAID
42	A/Wisconsin/25/2012	EPI_ISL_128999	2012.624	Wisconsin		GISAID
43	A/Israel/10/2012	EPI_ISL_140344	2012.829	Israel		GISAID
44	A/Austria/710638/2012	EPI_ISL_134158	2012.944	Austria		GISAID
45	A/PaysDeLoire/2149/2011	EPI_ISL_106651	2011.988	PaysDeLoire		GISAID
46	A/Ukraine/5508/2012	EPI_ISL_136407	2012.275	Ukraine		GISAID
47	A/Iasi/93306/2012	EPI_ISL_118774	2012.072	Iasi		GISAID
48	A/BuenosAires/R173/2011	EPI_ISL_132634	2011.489	BuenosAires		GISAID
49	A/PuertoMontt/12477/2012	EPI_ISL_119880	2012.127	PuertoMontt		GISAID
50	A/Tucuman/273/2011	EPI_ISL_132628	2011.568	Tucuman		GISAID
51	A/Victoria/920/2012	EPI_ISL_134478	2012.764	Victoria		GISAID
52	A/Wyoming/3/2012	EPI_ISL_108351	2012.1	Wyoming		GISAID
53	A/Wyoming/1/2012	EPI_ISL_105763	2012.026	Wyoming		GISAID
54	A/Wyoming/7/2012	EPI_ISL_119888	2012.234	Wyoming		GISAID
55	A/Wyoming/11/2012	EPI_ISL_122128	2012.357	Wyoming		GISAID
56	A/Santiago/18456/2011	EPI_ISL_98644	2011.642	Santiago		GISAID
57	A/Wisconsin/22/2011	EPI_ISL_93486	2011.286	Wisconsin		GISAID
58	A/Reims/39/2011	EPI_ISL_106771	2011.999	Reims		GISAID
59	A/Estonia/66837/2012	EPI_ISL_121921	2012.239	Estonia		GISAID
60	A/Victoria/892/2011	EPI_ISL_106867	2011.842	Victoria		GISAID
61	A/Victoria/893/2011	EPI_ISL_118588	2011.933	Victoria		GISAID
62	A/Victoria/714/2011	EPI_ISL_106862	2011.815	Victoria		GISAID
63	A/Wisconsin/27/2011	EPI_ISL_99796	2011.845	Wisconsin		GISAID
64	A/Victoria/865/2011	EPI_ISL_99764	2011.719	Victoria		GISAID
65	A/Yopougon/GR1336/2011	EPI_ISL_103279	2011.889	Yopougon		GISAID
66	A/Trieste/63/2011	EPI_ISL_104116	2011.993	Trieste		GISAID
67	A/Victoria/469/2012	EPI_ISL_134473	2012.682	Victoria		GISAID
68	A/Denmark/36/2012	EPI_ISL_122644	2012.234	Denmark		GISAID
69	A/Yopougon/GR414/2012	EPI_ISL_132043	2012.294	Yopougon		GISAID
70	A/Plateau/GR582/2012	EPI_ISL_132042	2012.411	Plateau		GISAID
71	A/Thailand/CU-H3141/2012	EPI_ISL_205361	2012.023	Thailand		GISAID
72	A/Utah/17/2012	EPI_ISL_122131	2012.417	Utah		GISAID
73	A/Townsville/4/2012	EPI_ISL_172967	2012.223	Townsville		GISAID
74	A/Yaounde/11V-19343/2011	EPI_ISL_107910	2011.821	Yaounde		GISAID
75	A/Finland/275/2012	EPI_ISL_121465	2012.143	Finland		GISAID
76	A/Nigeria/7762/2012	EPI_ISL_138684	2012.775	Nigeria		GISAID
77	A/Tanzania/303/2012	EPI_ISL_134877	2012.884	Tanzania		GISAID
78	A/Lebanon/11L007/2011	EPI_ISL_140701	2011.588	Lebanon		GISAID
79	A/StPetersburg/RII25/2012	EPI_ISL_135908	2012.146	StPetersburg		GISAID
80	A/Johannesburg/5903/2012	EPI_ISL_132037	2012.504	Johannesburg		GISAID
81	A/Nigeria/5402/2012	EPI_ISL_138009	2012.133	Nigeria		GISAID
82	A/Tehran/34891/2013	EPI_ISL_156584	2013.505	Tehran		GISAID
83	A/Southaustralia/2/2013	EPI_ISL_288258	2013.023	Southaustralia		GISAID
84	A/India/LKO875/2011	EPI_ISL_161350	2011.577	India		GISAID
85	A/India/LKO983/2011	EPI_ISL_149951	2011.648	India		GISAID
86	A/India/LKO1442/2012	EPI_ISL_149952	2012.061	India		GISAID
87	A/India/LKO1501/2012	EPI_ISL_149953	2012.122	India		GISAID
88	A/India/LKO3154/2012	EPI_ISL_161357	2012.985	India		GISAID
89	A/Srilanka/24/2011	EPI_ISL_118582	2011.916	Srilanka		GISAID
90	A/HongKong/3974/2011	EPI_ISL_96093	2011.475	HongKong		GISAID
91	A/Bangladesh/1/2012	EPI_ISL_260561	2012.542	Bangladesh		GISAID
92	A/Bangladesh/5071/2011	EPI_ISL_99071	2011.379	Bangladesh		GISAID
93	A/Wellington/14/2011	EPI_ISL_99768	2011.53	Wellington		GISAID
94	A/Wellington/9/2011	EPI_ISL_99743	2011.489	Wellington		GISAID
95	A/Thailand/CU-B4730/2011	EPI_ISL_205401	2011.41	Thailand		GISAID
96	A/Iceland/22/2012	EPI_ISL_122655	2012.217	Iceland		GISAID
97	A/Santiago/3564/2012	EPI_ISL_119879	2012.029	Santiago		GISAID
98	A/PuertoRico/3/2011	EPI_ISL_98824	2011.648	PuertoRico		GISAID
99	A/Yamagata/92/2012	EPI_ISL_113368	2012.1	Yamagata		GISAID
100	A/Wyoming/9/2011	EPI_ISL_102459	2011.996	Wyoming		GISAID
101	A/Paris/84/2012	EPI_ISL_106773	2012.029	Paris		GISAID
102	A/Tanzania/1314/2012	EPI_ISL_135840	2012.064	Tanzania		GISAID
103	A/Turkey/9/2011	EPI_ISL_117488	2011.952	Turkey		GISAID
104	A/Victoria/555/2011	EPI_ISL_99748	2011.596	Victoria		GISAID
105	A/Peru/PER346/2011	EPI_ISL_152837	2011.884	Peru		GISAID
106	A/Santiago/14696/2012	EPI_ISL_119711	2012.165	Santiago		GISAID
107	A/Suriname/297/2012	EPI_ISL_127834	2012.406	Suriname		GISAID
108	A/Tunisia/13092/2011	EPI_ISL_99879	2011.719	Tunisia		GISAID
109	A/Jordan/20110030655/2011	EPI_ISL_107865	2011.832	Jordan		GISAID
110	A/Tiznit/167/2011	EPI_ISL_103284	2011.985	Tiznit		GISAID
111	A/Tsiroanomandidy/3540/2012	EPI_ISL_141687	2012.425	Tsiroanomandidy		GISAID
112	A/NosyBe/429/2013	EPI_ISL_145531	2013.114	NosyBe		GISAID
113	A/Vietnam/NT12-471/2012	EPI_ISL_151418	2012.54	Vietnam		GISAID
114	A/Vietnam/13VH3-2/2012	EPI_ISL_173299	2012.99	Vietnam		GISAID
115	A/Southauckland/7/2012	EPI_ISL_128654	2012.452	Southauckland		GISAID
116	A/Tasmania/1/2012	EPI_ISL_121690	2012.138	Tasmania		GISAID
117	A/Bangladesh/1621/2012	EPI_ISL_132113	2012.734	Bangladesh		GISAID
118	A/India/7459/2011	EPI_ISL_105769	2011.87	India		GISAID
119	A/Tokushima/10/2011	EPI_ISL_101349	2011.873	Tokushima		GISAID
120	A/Oman/916/2011	EPI_ISL_98822	2011.568	Oman		GISAID
121	A/HongKong/5063/2011	EPI_ISL_103755	2011.966	HongKong		GISAID
122	A/Bangladesh/4/2012	EPI_ISL_260564	2012.638	Bangladesh		GISAID
123	A/Yokohama/125/2012	EPI_ISL_121263	2012.179	Yokohama		GISAID
124	A/Washington/17/2011	EPI_ISL_98648	2011.703	Washington		GISAID
125	A/Texas/12/2011	EPI_ISL_99116	2011.79	Texas		GISAID
126	A/England/565/2012	EPI_ISL_132008	2012.414	England		GISAID
127	A/Uttarakhand/8853/2011	EPI_ISL_161475	2011.451	Uttarakhand	3C	GISAID
128	A/Thailand/CU-B7992/2013	EPI_ISL_205428	2013.442	Thailand	3C	GISAID
129	A/Thailand/PY10316/2011	EPI_ISL_208787	2011.604	Thailand	3C	GISAID
130	A/Thailand/CU-C2417/2011	EPI_ISL_205351	2011.936	Thailand	3C	GISAID
131	A/Murmansk/RII06/2012	EPI_ISL_135914	2012.346	Murmansk	3C	GISAID
132	A/Yokohama/150/2011	EPI_ISL_100519	2011.799	Yokohama	3C	GISAID
133	A/Victoria/361/2011	EPI_ISL_167307	2011.812	Victoria	3C	GISAID
134	A/Singapore/KK171/2011	EPI_ISL_122974	2011.325	Singapore	3C	GISAID
135	A/Shandong-Tianqiao/1188/2011	EPI_ISL_100823	2011.722	Shandong-Tianqiao	3C	GISAID
136	A/Taiwan/1328/2011	EPI_ISL_94774	2011.344	Taiwan	3C	GISAID
137	A/Thailand/SR08183/2011	EPI_ISL_208804	2011.459	Thailand	3C	GISAID
138	A/Shanghai-Songjiang/154/2012	EPI_ISL_116071	2012.023	Shanghai-Songjiang	3C	GISAID
139	A/Taiwan/607/2012	EPI_ISL_122134	2012.332	Taiwan	3C	GISAID
140	A/Thailand/CU-B5873/2011	EPI_ISL_205348	2011.812	Thailand	3C	GISAID
141	A/Yokosuka/1/2012	EPI_ISL_113367	2012.042	Yokosuka	3C	GISAID
142	A/Norway/97/2012	EPI_ISL_107883	2012.004	Norway	3C	GISAID
143	A/Taiwan/194/2012	EPI_ISL_122211	2012.122	Taiwan	3C	GISAID
144	A/Yokohama/157/2011	EPI_ISL_103626	2011.979	Yokohama	3C	GISAID
145	A/Voronezh/2/2012	EPI_ISL_122173	2012.316	Voronezh	3C	GISAID
146	A/Voronezh/RII03/2012	EPI_ISL_135909	2012.206	Voronezh	3C	GISAID
147	A/Townsville/1/2012	EPI_ISL_121691	2012.056	Townsville	3C	GISAID
148	A/Texas/50/2012-egg	EPI_ISL_129744	2012.288	Texas	3C	GISAID
149	A/Texas/50/2012	EPI_ISL_122006	2012.288	Texas	3C	GISAID
150	A/VinaDelMar/49586/2012	EPI_ISL_128995	2012.526	VinaDelMar	3C	GISAID
151	A/Hawaii/22/2012	EPI_ISL_129745	2012.52	Hawaii	3C	GISAID
152	A/Taiwan/1488/2011	EPI_ISL_101342	2011.881	Taiwan	3C	GISAID
153	A/Tyumen/3/2012	EPI_ISL_132371	2012.083	Tyumen	3C	GISAID
154	A/Thailand/SN11650/2011	EPI_ISL_208792	2011.716	Thailand	3C	GISAID
155	A/Austria/111/2012	EPI_ISL_122350	2012.551	Austria	3C	GISAID
156	A/Slovenia/599/2012	EPI_ISL_121964	2012.157	Slovenia	3C	GISAID
157	A/Thailand/CU-B5928/2011	EPI_ISL_205350	2011.873	Thailand	3C	GISAID
158	A/Hyogo/1068/2011	EPI_ISL_97052	2011.555	Hyogo	3C	GISAID
159	A/Thailand/KS10406/2011	EPI_ISL_208777	2011.563	Thailand	3C	GISAID
160	A/Singapore/29/2012	EPI_ISL_128668	2012.228	Singapore	3C	GISAID
161	A/Yamagata/257/2012	EPI_ISL_122206	2012.316	Yamagata	3C	GISAID
162	A/Yokohama/152/2012	EPI_ISL_129034	2012.559	Yokohama	3C	GISAID
163	A/Taiwan/876/2012	EPI_ISL_132582	2012.49	Taiwan	3C	GISAID
164	A/Southaustralia/23/2012	EPI_ISL_122544	2012.329	Southaustralia	3C	GISAID
165	A/Zhejiang-Wuxin/130/2015	EPI_ISL_178035	2015.018	Zhejiang-Wuxin	3C	GISAID
166	A/Zhejiang-Nanxun/1614/2014	EPI_ISL_169737	2014.59	Zhejiang-Nanxun	3C	GISAID
167	A/Stockholm/25/2011	EPI_ISL_99212	2011.667	Stockholm	3C	GISAID
168	A/Denmark/87/2011	EPI_ISL_107844	2011.675	Denmark	3C	GISAID
169	A/Yokohama/145/2011	EPI_ISL_100513	2011.684	Yokohama	3C	GISAID
170	A/Thailand/CU-B6274/2012	EPI_ISL_205356	2012.474	Thailand	3C	GISAID
171	A/Vietnam/51/2012	EPI_ISL_133062	2012.154	Vietnam	3C	GISAID
172	A/Taiwan/216/2012	EPI_ISL_122212	2012.165	Taiwan	3C	GISAID
173	A/Hanoi/DN353/2011	EPI_ISL_17264840	2012.337	Hanoi	3C	GISAID
174	A/Taiwan/1449/2011	EPI_ISL_101340	2011.823	Taiwan	3C	GISAID
175	A/Hangzhou/B360/2012	EPI_ISL_191124	2012.6	Hangzhou	3C	GISAID
176	A/Wellington/3/2012	EPI_ISL_128646	2012.389	Wellington	3C	GISAID
177	A/Wellington/49/2012	EPI_ISL_134480	2012.589	Wellington	3C	GISAID
178	A/Christchurch/516/2012	EPI_ISL_128644	2012.515	Christchurch	3C	GISAID
179	A/Venezuela/72/2012	EPI_ISL_129162	2012.485	Venezuela	3C	GISAID
180	A/Thailand/MR11632/2012	EPI_ISL_208802	2012.602	Thailand	3C	GISAID
181	A/Wisconsin/20/2012	EPI_ISL_127830	2012.561	Wisconsin	3C	GISAID
182	A/Yamaguchi/23/2012	EPI_ISL_128328	2012.367	Yamaguchi	3C	GISAID
183	A/Haryana/9932/2012	EPI_ISL_161480	2012.887	Haryana	3C	GISAID
184	A/Dnipro/509/2013	EPI_ISL_145039	2013.253	Dnipro	3C	GISAID
185	A/Delhi/9874/2012	EPI_ISL_161479	2012.827	Delhi	3C	GISAID
186	A/HongKong/15/2013	EPI_ISL_136376	2012.982	HongKong	3C	GISAID
187	A/Mauritius/610/2013	EPI_ISL_150600	2013.536	Mauritius	3C	GISAID
188	A/Wisconsin/56/2012	EPI_ISL_196079	2012.985	Wisconsin	3C.3	GISAID
189	A/Taiwan/880/2012	EPI_ISL_132584	2012.504	Taiwan	3C.3	GISAID
190	A/HongKong/1036/2013	EPI_ISL_144522	2013.152	HongKong	3C.3	GISAID
191	A/Washington/50/2012	EPI_ISL_129773	2012.736	Washington	3C.3	GISAID
192	A/Yokohama/155/2012	EPI_ISL_132221	2012.693	Yokohama	3C.3	GISAID
193	A/Latvia/1-32593/2013	EPI_ISL_136386	2013.015	Latvia	3C.3	GISAID
194	A/Vladivostok/1/2013	EPI_ISL_148741	2013.056	Vladivostok	3C.3	GISAID
195	A/Vladivostok/73/2013	EPI_ISL_145469	2013.242	Vladivostok	3C.3	GISAID
196	A/Yamagata/31/2014	EPI_ISL_158175	2014.078	Yamagata	3C.3	GISAID
197	A/India/LKO4167/2013	EPI_ISL_161376	2013.719	India	3C.3	GISAID
198	A/Vietnam/1/2014	EPI_ISL_192827	2014.023	Vietnam	3C.3	GISAID
199	A/Wakayama/157/2013	EPI_ISL_158887	2013.979	Wakayama	3C.3	GISAID
200	A/TianjinHedong/1107/2013	EPI_ISL_155729	2013.218	TianjinHedong	3C.3	GISAID
201	A/Hangzhou/A544/2013	EPI_ISL_191136	2013.653	Hangzhou	3C.3	GISAID
202	A/Yunnan-Wenshan/1329/2013	EPI_ISL_153333	2013.842	Yunnan-Wenshan	3C.3	GISAID
203	A/Sichuan-Qingyang/1547/2013	EPI_ISL_153311	2013.733	Sichuan-Qingyang	3C.3	GISAID
204	A/Wisconsin/6/2013	EPI_ISL_139915	2013.174	Wisconsin	3C.3	GISAID
205	A/SouthAustralia/176/2012	EPI_ISL_137784	2012.908	SouthAustralia	3C.3	GISAID
206	A/Arges/126697/2012	EPI_ISL_134079	2012.827	Arges	3C.3	GISAID
207	A/Helsinki/991/2013	EPI_ISL_151127	2013.166	Helsinki	3C.3	GISAID
208	A/Mauritius/167/2013	EPI_ISL_150598	2013.19	Mauritius	3C.3	GISAID
209	A/Belgium/G0528/2013	EPI_ISL_144792	2013.095	Belgium	3C.3	GISAID
210	A/Paris/91/2013	EPI_ISL_136462	2013.01	Paris	3C.3	GISAID
211	A/Vietnam/481/2013	EPI_ISL_153526	2013.758	Vietnam	3C.3	GISAID
212	A/Bulgaria/270/2013	EPI_ISL_141668	2013.095	Bulgaria	3C.3	GISAID
213	A/Dakar/25/2012	EPI_ISL_136368	2012.731	Dakar	3C.3	GISAID
214	A/Nepal/23/2013	EPI_ISL_148075	2013.084	Nepal	3C.3	GISAID
215	A/StPetersburg/22/2013	EPI_ISL_140995	2013.253	StPetersburg	3C.3	GISAID
216	A/Tunisia/14680/2013	EPI_ISL_153948	2013.895	Tunisia	3C.3	GISAID
217	A/Togo/LNG/398	EPI_ISL_162151	2013	Togo	2013.823	GISAID
218	A/Panama/313131/2013	EPI_ISL_145681	2013.459	Panama	3C.3	GISAID
219	A/Peru/114/2013	EPI_ISL_143252	2013.281	Peru	3C.3	GISAID
220	A/Wisconsin/8/2013	EPI_ISL_140986	2013.267	Wisconsin	3C.3	GISAID
221	A/Iceland/56/2013	EPI_ISL_144801	2013.316	Iceland	3C.3	GISAID
222	A/Iceland/4311/2013	EPI_ISL_144800	2013.196	Iceland	3C.3	GISAID
223	A/Santiago/82830/2013	EPI_ISL_157083	2013.947	Santiago	3C.3	GISAID
224	A/RioGrande/LACENRS-3171/2013	EPI_ISL_263262	2013.612	RioGrande	3C.3	GISAID
225	A/Wyoming/5/2013	EPI_ISL_151809	2013.815	Wyoming	3C.3	GISAID
226	A/SaoBorja/LACENRS-2679/2013	EPI_ISL_263212	2013.558	SaoBorja	3C.3	GISAID
227	A/Pakistan/499/2013	EPI_ISL_162602	2013.656	Pakistan	3C.3	GISAID
228	A/Nepal/998B/2013	EPI_ISL_174839	2013.525	Nepal	3C.3	GISAID
229	A/Srilanka/68/2013	EPI_ISL_161894	2013.867	Srilanka	3C.3	GISAID
230	A/Latvia/1-37023/2013	EPI_ISL_136387	2013.034	Latvia	3C.3	GISAID
231	A/Wyoming/3/2013	EPI_ISL_138967	2013.105	Wyoming	3C.3	GISAID
232	A/Tehran/63151/2013	EPI_ISL_154779	2013.826	Tehran	3C.3	GISAID
233	A/Netherlands/2247/2013	EPI_ISL_153710	2013.81	Netherlands	3C.3	GISAID
234	A/Parana/88/2014	EPI_ISL_166798	2014.188	Parana	3C.3	GISAID
235	A/Brazil/4964/2013	EPI_ISL_157765	2013.856	Brazil	3C.3	GISAID
236	A/Madagascar/493/2014	EPI_ISL_179363	2014.133	Madagascar	3C.3	GISAID
237	A/Madagascar/41/2014	EPI_ISL_159635	2014.015	Madagascar	3C.3	GISAID
238	A/Valparaiso/14542/2013	EPI_ISL_140994	2013.16	Valparaiso	3C.3	GISAID
239	A/PuertoRico/19/2013	EPI_ISL_150179	2013.705	PuertoRico	3C.3	GISAID
240	A/Leskovac/1655/2013	EPI_ISL_153173	2013.196	Leskovac	3C.3	GISAID
241	A/Waikato/1/2013	EPI_ISL_145323	2013.199	Waikato	3C.3	GISAID
242	A/Ireland/M26695/2013	EPI_ISL_145947	2013.232	Ireland	3C.3	GISAID
243	A/Latvia/12019591/2013	EPI_ISL_154032	2013.941	Latvia	3C.3	GISAID
244	A/Tokyo/13084/2013	EPI_ISL_146072	2013.421	Tokyo	3C.3	GISAID
245	A/Taiwan/741/2013	EPI_ISL_145566	2013.47	Taiwan	3C.3	GISAID
246	A/NewJersey/5/2013	EPI_ISL_143672	2013.368	NewJersey	3C.3	GISAID
247	A/HongKong/43/2013	EPI_ISL_136377	2013.004	HongKong	3C.3	GISAID
248	A/Iceland/4/2013	EPI_ISL_144023	2013.01	Iceland	3C.3	GISAID
249	A/Wyoming/2/2014	EPI_ISL_157101	2014.012	Wyoming	3C.3	GISAID
250	A/Yokohama/155/2013	EPI_ISL_152897	2013.67	Yokohama	3C.3	GISAID
251	A/Yokohama/153/2013	EPI_ISL_143708	2013.278	Yokohama	3C.3	GISAID
252	A/Dakar/20/2013	EPI_ISL_148466	2013.333	Dakar	3C.3	GISAID
253	A/Victoria/500/2013	EPI_ISL_145321	2013.327	Victoria	3C.3	GISAID
254	A/India/5757/2014	EPI_ISL_164429	2014.029	India	3C.3	GISAID
255	A/Victoria/657/2013	EPI_ISL_161317	2013.829	Victoria	3C.3	GISAID
256	A/Tasmania/3/2014	EPI_ISL_288232	2014.015	Tasmania	3C.3	GISAID
257	A/Tasmania/8/2014	EPI_ISL_165895	2014.127	Tasmania	3C.3	GISAID
258	A/Bulgaria/827/2014	EPI_ISL_162102	2014.116	Bulgaria	3C.3	GISAID
259	A/Yokohama/160/2013	EPI_ISL_152908	2013.897	Yokohama	3C.3	GISAID
260	A/Wellington/24/2014	EPI_ISL_168947	2014.514	Wellington	3C.3	GISAID
261	A/Ireland/23577/2014	EPI_ISL_164234	2014.278	Ireland	3C.3	GISAID
262	A/Victoria/232/2013	EPI_ISL_161322	2013.862	Victoria	3C.3	GISAID
263	A/Vietnam/210/2014	EPI_ISL_177542	2014.453	Vietnam	3C.3	GISAID
264	A/Washington/18/2013	EPI_ISL_166309	2013.911	Washington	3C.3	GISAID
265	A/StPetersburg/RII429S/2014	EPI_ISL_158769	2014.092	StPetersburg	3C.3	GISAID
266	A/StPetersburg/428/2013	EPI_ISL_151801	2013.692	StPetersburg	3C.3	GISAID
267	A/Macedonia/IK/2014	EPI_ISL_159633	2014.114	Macedonia	3C.3	GISAID
268	A/Yaroslavl/234/2014	EPI_ISL_165589	2014.218	Yaroslavl	3C.3	GISAID
269	A/Uruguay/180/2014	EPI_ISL_166827	2014.44	Uruguay	3C.3	GISAID
270	A/India/LKO3491/2013	EPI_ISL_161359	2013.19	India	3C.3	GISAID
271	A/Texas/14/2013	EPI_ISL_145675	2013.601	Texas	3C.3	GISAID
272	A/Nepal/481/2013	EPI_ISL_166849	2013.601	Nepal	3C.3	GISAID
273	A/Nepal/413/2013	EPI_ISL_148078	2013.459	Nepal	3C.3	GISAID
274	A/Van/354/2014	EPI_ISL_159639	2014.045	Van	3C.3	GISAID
275	A/Kazakhstan/3291/2013	EPI_ISL_154754	2013.864	Kazakhstan	3C.3	GISAID
276	A/RioGrandedoNorte/130380-IEC/2014	EPI_ISL_168551	2014.396	RioGrandedoNorte	3C.3	GISAID
277	A/CruzAlta/LACENRS-2045/2014	EPI_ISL_263268	2014.634	CruzAlta	3C.3	GISAID
278	A/Brazil/9879/2014	EPI_ISL_168114	2014.13	Brazil	3C.3	GISAID
279	A/Iceland/8202/2014	EPI_ISL_164226	2014.44	Iceland	3C.3	GISAID
280	A/Tocantins/16261/2015	EPI_ISL_176764	2015.133	Tocantins	3C.3	GISAID
281	A/Paraguay/3144/2014	EPI_ISL_172529	2014.886	Paraguay	3C.3	GISAID
282	A/Bage/LACENRS-1200/2014	EPI_ISL_263274	2014.475	Bage	3C.3	GISAID
283	A/Santiago/70123/2014	EPI_ISL_171369	2014.818	Santiago	3C.3	GISAID
284	A/Tocantins/18288/2015	EPI_ISL_176767	2015.166	Tocantins	3C.3	GISAID
285	A/CruzAlta/LACENRS-2623/2014	EPI_ISL_263223	2014.799	CruzAlta	3C.3	GISAID
286	A/SantaCruzdoSul/LACENRS-1625/2014	EPI_ISL_263136	2014.552	SantaCruzdoSul	3C.3	GISAID
287	A/Viamao/LACENRS-733/2014	EPI_ISL_263237	2014.404	Viamao	3C.3	GISAID
288	A/Sapporo/116/2014	EPI_ISL_160170	2013.188	Sapporo	3C.3	GISAID
289	A/Wisconsin/45/2013	EPI_ISL_154818	2013.955	Wisconsin	3C.3	GISAID
290	A/VelikyNovgorod/223/2014	EPI_ISL_165586	2014.267	VelikyNovgorod	3C.3	GISAID
291	B/Victoria/108/2015	EPI_ISL_255542	2015.695	Victoria	3C.3	GISAID
292	A/SriLanka/48/2014	EPI_ISL_171815	2014.538	SriLanka	3C.3	GISAID
293	A/Srilanka/42/2014	EPI_ISL_168921	2014.423	Srilanka	3C.3	GISAID
294	A/Oman/3676/2014	EPI_ISL_168985	2014.467	Oman	3C.3b	GISAID
295	A/Lithuania/10716/2014	EPI_ISL_165564	2014.275	Lithuania	3C.3b	GISAID
296	A/Lithuania/5879/2014	EPI_ISL_165567	2014.152	Lithuania	3C.3b	GISAID
297	A/Lithuania/11496/2014	EPI_ISL_166229	2014.295	Lithuania	3C.3b	GISAID
298	A/Taiwan/504/2015	EPI_ISL_193020	2015.207	Taiwan	3C.3b	GISAID
299	A/Taiwan/775/2015	EPI_ISL_193029	2015.385	Taiwan	3C.3b	GISAID
300	A/Belgium/H80/2014	EPI_ISL_170275	2014.744	Belgium	3C.3b	GISAID
301	A/Poland/1900/2015	EPI_ISL_193174	2015.253	Poland	3C.3b	GISAID
302	A/Ukraine/6808/2015	EPI_ISL_190938	2015.278	Ukraine	3C.3b	GISAID
303	A/Tucuman/I2377/2014	EPI_ISL_172636	2014.733	Tucuman	3C.3b	GISAID
304	A/Victoria/503/2014	EPI_ISL_288226	2014.341	Victoria	3C.3b	GISAID
305	A/Victoria/5076/2014	EPI_ISL_288174	2014.821	Victoria	3C.3b	GISAID
306	A/Norway/3011/2014	EPI_ISL_169230	2014.766	Norway	3C.3b	GISAID
307	A/Madrid/SO12318/2014	EPI_ISL_165572	2014.445	Madrid	3C.3b	GISAID
308	A/Kenya/258/2013	EPI_ISL_145934	2013.056	Kenya	3C.3	GISAID
309	A/Kenya/118/2013	EPI_ISL_144299	2013.325	Kenya	3C.3	GISAID
310	A/Tanzania/3100/2013	EPI_ISL_157092	2013.963	Tanzania	3C.3	GISAID
311	A/RiodeJaneiro/34/2014	EPI_ISL_166795	2014.059	RiodeJaneiro	3C.3	GISAID
312	A/Brazil/3459/2013	EPI_ISL_148739	2013.585	Brazil	3C.3	GISAID
313	A/Zambia/13/109	EPI_ISL_162154	2013	Zambia	2013.722	GISAID
314	A/Uganda/1590/2014	EPI_ISL_177540	2014.399	Uganda	3C.3	GISAID
315	A/Rwanda/211/2014	EPI_ISL_160182	2014.188	Rwanda	3C.3	GISAID
316	A/SouthAfrica/4671/2013	EPI_ISL_145495	2013.481	SouthAfrica	3C.3	GISAID
317	A/Zambia/13/127	EPI_ISL_162155	2013	Zambia	2013.612	GISAID
318	A/Southafrica/4952/2014	EPI_ISL_168912	2014.475	Southafrica	3C.3	GISAID
319	A/SouthAfrica/5416/2014	EPI_ISL_165652	2014.5	SouthAfrica	3C.3	GISAID
320	A/Zambia/6-037/2014	EPI_ISL_175068	2014.275	Zambia	3C.3	GISAID
321	A/Zambia/4-303/2014	EPI_ISL_171762	2014.87	Zambia	3C.3	GISAID
322	A/Zambia/4-288/2014	EPI_ISL_179373	2014.944	Zambia	3C.3	GISAID
323	A/Zambia/6-024/2014	EPI_ISL_175067	2014.705	Zambia	3C.3	GISAID
324	A/Zambia/4-00021/2015	EPI_ISL_201640	2015.07	Zambia	3C.3	GISAID
325	A/Zambia/2-00106/2015	EPI_ISL_201645	2015.229	Zambia	3C.3	GISAID
326	A/Hangzhou/A469/2013	EPI_ISL_191134	2013.574	Hangzhou	3C.3	GISAID
327	A/Wisconsin/6/2014	EPI_ISL_159525	2014.185	Wisconsin	3C.3	GISAID
328	A/Wisconsin/5/2014	EPI_ISL_158076	2014.13	Wisconsin	3C.3	GISAID
329	A/Venezuela/7/2014	EPI_ISL_172735	2014.59	Venezuela	3C.3	GISAID
330	A/Viamao/LACENRS-974/2015	EPI_ISL_263252	2015.385	Viamao	3C.3	GISAID
331	A/Suzhou/1275/2013	EPI_ISL_153076	2013.256	Suzhou	3C.3	GISAID
332	A/WestVirginia/6/2013	EPI_ISL_145124	2013.552	WestVirginia	3C.3	GISAID
333	A/Para/129501-IEC/2014	EPI_ISL_168563	2014.289	Para	3C.3	GISAID
334	A/Tuvalu/2/2013	EPI_ISL_151474	2013.333	Tuvalu	3C.3	GISAID
335	A/Wyoming/1/2013	EPI_ISL_134766	2013.007	Wyoming	3C.3	GISAID
336	A/Valparaiso/47927/2014	EPI_ISL_169834	2014.571	Valparaiso	3C.3	GISAID
337	A/Srilanka/27/2013	EPI_ISL_148747	2013.158	Srilanka	3C.3	GISAID
338	A/Yamaguchi/31/2012	EPI_ISL_132580	2012.876	Yamaguchi	3C.3	GISAID
339	A/Yokohama/159/2012	EPI_ISL_132501	2012.832	Yokohama	3C.3	GISAID
340	A/Stockholm/6/2014	EPI_ISL_166996	2014.1	Stockholm	3C.3	GISAID
341	A/Austria/96/2014	EPI_ISL_164162	2014.486	Austria	3C.3	GISAID
342	A/Srilanka/29/2014	EPI_ISL_166031	2014.382	Srilanka	3C.3	GISAID
343	A/Wisconsin/27/2014	EPI_ISL_167954	2014.593	Wisconsin	3C.3	GISAID
344	A/Oman/4289/2014	EPI_ISL_168986	2014.571	Oman	3C.3	GISAID
345	A/Wisconsin/11/2014	EPI_ISL_164720	2014.388	Wisconsin	3C.3	GISAID
346	A/Uruguay/86/2015	EPI_ISL_199504	2015.61	Uruguay	3C.3	GISAID
347	A/Zonguldak/3161/2016	EPI_ISL_232877	2016.097	Zonguldak	3C.3	GISAID
348	A/Norway/2665/2015	EPI_ISL_209094	2015.856	Norway	3C.3	GISAID
349	A/Finland/586/2016	EPI_ISL_226086	2016.124	Finland	3C.3	GISAID
350	A/Switzerland/9715293/2013-egg	EPI_ISL_165829	2013.93	Switzerland	3C.3a	GISAID
351	A/Macau/610289/2014	EPI_ISL_166137	2014.075	Macau	3C.3a	GISAID
352	A/Kobe/63/2014	EPI_ISL_169606	2014.385	Kobe	3C.3a	GISAID
353	A/Yokohama/89/2014	EPI_ISL_169193	2014.738	Yokohama	3C.3a	GISAID
354	A/Waikato/8/2014	EPI_ISL_168945	2014.467	Waikato	3C.3a	GISAID
355	A/Wellington/81/2014	EPI_ISL_168963	2014.637	Wellington	3C.3a	GISAID
356	A/Vietnam/594/2014	EPI_ISL_172795	2014.621	Vietnam	3C.3a	GISAID
357	A/Shandong-Zhifu/1499/2014	EPI_ISL_279459	2014.76	Shandong-Zhifu	3C.3a	GISAID
358	A/Vietnam/630/2014	EPI_ISL_172604	2014.955	Vietnam	3C.3a	GISAID
359	A/Vietnam/627/2014	EPI_ISL_172605	2014.873	Vietnam	3C.3a	GISAID
360	A/Victoria/806/2014	EPI_ISL_288224	2014.322	Victoria	3C.3a	GISAID
361	A/Jiangxi-Donghu/11101/2014	EPI_ISL_168374	2014.442	Jiangxi-Donghu	3C.3a	GISAID
362	A/Nepal/464/2014	EPI_ISL_213039	2014.237	Nepal	3C.3a	GISAID
363	A/Wakayama-C/88/2014	EPI_ISL_166857	2014.464	Wakayama-C	3C.3a	GISAID
364	A/Guangdong/753/2014	EPI_ISL_272698	2014.366	Guangdong	3C.3a	GISAID
365	A/Yunnan-Wenshan/1904/2014	EPI_ISL_169668	2014.916	Yunnan-Wenshan	3C.3a	GISAID
366	A/Nepal/1642A/2014	EPI_ISL_176600	2014.673	Nepal	3C.3a	GISAID
367	A/India/6216/2014	EPI_ISL_165321	2014.1	India	3C.3a	GISAID
368	A/Madagascar/3069/2014	EPI_ISL_171756	2014.807	Madagascar	3C.3a	GISAID
369	A/Madagascar/2395/2014	EPI_ISL_175039	2014.648	Madagascar	3C.3a	GISAID
370	A/Nepal/1564/2014	EPI_ISL_213044	2014.599	Nepal	3C.3a	GISAID
371	A/Nepal/630/2014	EPI_ISL_213040	2014.273	Nepal	3C.3a	GISAID
372	A/Tianjin-Hexi/195/2015	EPI_ISL_178032	2015.086	Tianjin-Hexi	3C.3a	GISAID
373	A/Ulaanbaatar/4846/2014	EPI_ISL_171869	2014.974	Ulaanbaatar	3C.3a	GISAID
374	A/Virginia/8/2014	EPI_ISL_160203	2014.264	Virginia	3C.3a	GISAID
375	A/Switzerland/9715293/2013	EPI_ISL_162149	2013.93	Switzerland	3C.3a	GISAID
376	A/Vietnam/7/2014	EPI_ISL_192833	2014.407	Vietnam	3C.3a	GISAID
377	A/Tasmania/11/2014	EPI_ISL_288221	2014.204	Tasmania	3C.3a	GISAID
378	A/SouthAustralia/55/2014	EPI_ISL_288203	2014.492	SouthAustralia	3C.3a	GISAID
379	A/Finland/440/2014	EPI_ISL_165549	2014.322	Finland	3C.3a	GISAID
380	A/Norway/466/2014	EPI_ISL_162129	2014.092	Norway	3C.3a	GISAID
381	A/Wellington/94/2014	EPI_ISL_192834	2014.708	Wellington	3C.3a	GISAID
382	A/Sichuan-Gaoxin/1192/2014	EPI_ISL_169744	2014.667	Sichuan-Gaoxin	3C.3a	GISAID
383	A/Yunnan-Wenshan/1805/2015	EPI_ISL_207833	2015.76	Yunnan-Wenshan	3C.3a	GISAID
384	A/Zhejiang-Yuecheng/1909/2016	EPI_ISL_242498	2016.794	Zhejiang-Yuecheng	3C.3a	GISAID
385	A/Thailand/CU-H3656/2014	EPI_ISL_205396	2014.67	Thailand	3C.3a	GISAID
386	A/SaudiArabia/8/2014	EPI_ISL_257195	2014.758	SaudiArabia	3C.3a	GISAID
387	A/Yunnan-Linxiang/11032/2014	EPI_ISL_169662	2014.842	Yunnan-Linxiang	3C.3a	GISAID
388	A/Zhejiang-Yongkang/1968/2016	EPI_ISL_242484	2016.922	Zhejiang-Yongkang	3C.3a	GISAID
389	A/Tokyo/34254/2014	EPI_ISL_169226	2014.651	Tokyo	3C.3a	GISAID
390	A/Yokosuka/9/2014	EPI_ISL_171875	2014.919	Yokosuka	3C.3a	GISAID
391	A/Yokohama/92/2014	EPI_ISL_169194	2014.801	Yokohama	3C.3a	GISAID
392	A/Talca/79797/2015	EPI_ISL_207456	2015.848	Talca	3C.3a	GISAID
393	A/Valdivia/72413/2015	EPI_ISL_203315	2015.763	Valdivia	3C.3a	GISAID
394	A/Roraima/144238-IEC/2016	EPI_ISL_247964	2016.799	Roraima	3C.3a	GISAID
395	A/Nevada/22/2016	EPI_ISL_222079	2016.173	Nevada	3C.3a	GISAID
396	A/Valparaiso/63203/2016	EPI_ISL_259487	2016.671	Valparaiso	3C.3a	GISAID
397	A/Uganda/2447/2016	EPI_ISL_255342	2016.928	Uganda	3C.3a	GISAID
398	A/Perth/22/2016	EPI_ISL_289090	2016.288	Perth	3C.3a	GISAID
399	A/Idaho/33/2016	EPI_ISL_232560	2016.433	Idaho	3C.3a	GISAID
400	A/Idaho/33/2016-egg	EPI_ISL_230320	2016.433	Idaho	3C.3a	GISAID
401	A/Wellington/4/2016	EPI_ISL_233289	2016.548	Wellington	3C.3a	GISAID
402	A/Townsville/51/2016	EPI_ISL_246674	2016.949	Townsville	3C.3a	GISAID
403	A/Victoria/504/2016	EPI_ISL_233842	2016.37	Victoria	3C.3a	GISAID
404	A/NewZealand/831/2016	EPI_ISL_235066	2016.633	NewZealand	3C.3a	GISAID
405	A/Nc/4690/2014	EPI_ISL_303855	2014.281	Nc	3C.3a	GISAID
406	A/Texas/88/2016	EPI_ISL_222065	2016.149	Texas	3C.3a	GISAID
407	A/Peru/27/2015	EPI_ISL_192696	2015.281	Peru	3C.3a	GISAID
408	A/Kenya/160/2018	EPI_ISL_339852	2018.582	Kenya	3C.3a	GISAID
409	A/Colombia/6646/2017	EPI_ISL_303263	2017.859	Colombia	3C.3a	GISAID
410	A/Virginia/27/2017	EPI_ISL_275956	2017.264	Virginia	3C.3a	GISAID
411	A/Texas/71/2017	EPI_ISL_275955	2017.21	Texas	3C.3a	GISAID
412	A/Brazil/4139/2018	EPI_ISL_330897	2018.593	Brazil	3C.3a	GISAID
413	A/Pernambuco/151608-IEC/2018	EPI_ISL_329823	2018.127	Pernambuco	3C.3a	GISAID
414	A/SantaCatarina/918/2017	EPI_ISL_292525	2017.79	SantaCatarina	3C.3a	GISAID
415	A/Kansas/14/2017-egg	EPI_ISL_312833	2017.952	Kansas	3C.3a1	GISAID
416	A/Kansas/14/2017	EPI_ISL_298310	2017.952	Kansas	3C.3a1	GISAID
417	A/Indiana/8/2018	EPI_ISL_305809	2018.1	Indiana	3C.3a1	GISAID
418	A/Peru/6019/2019	EPI_ISL_430758	2019.681	Peru	3C.3a1	GISAID
419	A/Wellington/52/2019	EPI_ISL_406624	2019.642	Wellington	3C.3a1	GISAID
420	A/Wellington/53/2019	EPI_ISL_406625	2019.727	Wellington	3C.3a1	GISAID
421	A/Newcastle/1/2021	EPI_ISL_5933276	2021.747	Newcastle	3C.3a1	GISAID
422	A/Brisbane/501/2021	EPI_ISL_3355458	2021.374	Brisbane	3C.3a1	GISAID
423	A/Bolivia/3906/2018	EPI_ISL_332974	2018.692	Bolivia	3C.3a1	GISAID
424	A/Finland/114/2019	EPI_ISL_367846	2019.327	Finland	3C.3a1	GISAID
425	A/Victoria/975/2019	EPI_ISL_389035	2019.314	Victoria	3C.3a1	GISAID
426	A/Santiago/49892/2019	EPI_ISL_390209	2019.423	Santiago	3C.3a1	GISAID
427	A/Pennsylvania/866/2019	EPI_ISL_362427	2019.259	Pennsylvania	3C.3a1	GISAID
428	A/Argentina/2852/2019	EPI_ISL_402399	2019.867	Argentina	3C.3a1	GISAID
429	A/Peru/6219/2019	EPI_ISL_409422	2019.971	Peru	3C.3a1	GISAID
430	A/Argentina/1333/2019	EPI_ISL_394918	2019.536	Argentina	3C.3a1	GISAID
431	A/Peru/6619/2019	EPI_ISL_413245	2019.774	Peru	3C.3a1	GISAID
432	A/Picardie/1898/2019	EPI_ISL_353979	2019.267	Picardie	3C.3a1	GISAID
433	A/Malta/53539/2019	EPI_ISL_355076	2019.062	Malta	3C.3a1	GISAID
434	A/Nepal/20FL0243/2020	EPI_ISL_577618	2020.097	Nepal	3C.3a1	GISAID
435	A/Sweden/87/2020	EPI_ISL_447874	2020.16	Sweden	3C.3a1	GISAID
436	A/Poland/1521/2020	EPI_ISL_410029	2020.012	Poland	3C.3a1	GISAID
437	A/Victoria/79/2020	EPI_ISL_429109	2020.165	Victoria	3C.3a1	GISAID
438	A/Parma/391/2019	EPI_ISL_410028	2019.988	Parma	3C.3a1	GISAID
439	A/Victoria/2873/2019	EPI_ISL_410167	2019.993	Victoria	3C.3a1	GISAID
440	A/Denmark/321/2020	EPI_ISL_407944	2020.048	Denmark	3C.3a1	GISAID
441	A/Estonia/126086/2020	EPI_ISL_498303	2020.081	Estonia	3C.3a1	GISAID
442	A/Estonia/127241/2020	EPI_ISL_500733	2020.176	Estonia	3C.3a1	GISAID
443	A/Tokyo/12003/2012	EPI_ISL_132217	2012.583	Tokyo	3C	GISAID
444	A/Thailand/VIROAF1CS/2012	EPI_ISL_182836	2012.761	Thailand	3C	GISAID
445	A/Norway/2103/2012	EPI_ISL_136396	2012.807	Norway	3C	GISAID
446	A/Austria/709778/2012	EPI_ISL_134157	2012.93	Austria	3C	GISAID
447	A/Vietnam/13VH3-4/2013	EPI_ISL_173301	2013.281	Vietnam	3C	GISAID
448	A/Yamaguchi/4/2013	EPI_ISL_137259	2013.029	Yamaguchi	3C	GISAID
449	A/Thailand/SN11893/2013	EPI_ISL_208794	2013.062	Thailand	3C	GISAID
450	A/Osaka/32/2013	EPI_ISL_144504	2013.33	Osaka	3C	GISAID
451	A/Yokohama/164/2012	EPI_ISL_134796	2012.988	Yokohama	3C	GISAID
452	A/Tianjin-Hebei/1212/2012	EPI_ISL_133495	2012.676	Tianjin-Hebei	3C	GISAID
453	A/Wellington/36/2012	EPI_ISL_128705	2012.54	Wellington	3C	GISAID
454	A/Sapporo/121/2012	EPI_ISL_132215	2012.458	Sapporo	3C	GISAID
455	A/Wyoming/18/2012	EPI_ISL_130196	2012.761	Wyoming	3C	GISAID
456	A/Uganda/3634/2012	EPI_ISL_138007	2012.925	Uganda	3C	GISAID
457	A/Zhejiang-Yuecheng/1612/2013	EPI_ISL_153297	2013.766	Zhejiang-Yuecheng	3C	GISAID
458	A/Victoria/711/2013	EPI_ISL_141564	2013.092	Victoria	3C	GISAID
459	A/Tianjin-Hexi/1250/2012	EPI_ISL_133494	2012.764	Tianjin-Hexi	3C	GISAID
460	A/Yokohama/93/2013	EPI_ISL_138571	2013.095	Yokohama	3C	GISAID
461	A/Ulaanbaatar/702/2013	EPI_ISL_140305	2013.097	Ulaanbaatar	3C	GISAID
462	A/Singapore/22/2012	EPI_ISL_128750	2012.43	Singapore	3C	GISAID
463	A/Thailand/KS10521/2012	EPI_ISL_208779	2012.876	Thailand	3C	GISAID
464	A/Wyoming/20/2012	EPI_ISL_132109	2012.846	Wyoming	3C.2	GISAID
465	A/Yalova/4145/2013	EPI_ISL_156914	2013.982	Yalova	3C.2	GISAID
466	A/Thailand/PY12558/2013	EPI_ISL_208788	2013.114	Thailand	3C.2	GISAID
467	A/PassoFundo/LACENRS-1533/2013	EPI_ISL_263271	2013.464	PassoFundo	3C.2	GISAID
468	A/Valparaiso/34097/2013	EPI_ISL_145676	2013.371	Valparaiso	3C.2	GISAID
469	A/Turkey/426/2012	EPI_ISL_136404	2012.988	Turkey	3C.2	GISAID
470	A/Uruguay/396/2013	EPI_ISL_145678	2013.503	Uruguay	3C.2	GISAID
471	A/Denmark/78/2012	EPI_ISL_134042	2012.928	Denmark	3C.2	GISAID
472	A/Santiago/20181/2013	EPI_ISL_143262	2013.212	Santiago	3C.2	GISAID
473	A/Nagasaki/13N001/2014	EPI_ISL_156851	2013.519	Nagasaki	3C.2	GISAID
474	A/Venezuela/5/2013	EPI_ISL_145515	2013.429	Venezuela	3C.2	GISAID
475	A/Victoria/506/2013	EPI_ISL_288250	2013.456	Victoria	3C.2	GISAID
476	A/Victoria/528/2013	EPI_ISL_288236	2013.547	Victoria	3C.2	GISAID
477	A/Thailand/CU-B8745/2013	EPI_ISL_205438	2013.886	Thailand	3C.2	GISAID
478	A/Victoria/573/2013	EPI_ISL_151598	2013.673	Victoria	3C.2	GISAID
479	A/Perth/98/2013	EPI_ISL_17264957	2013.593	Perth	3C.2	GISAID
480	A/Vietnam/NT225/2013	EPI_ISL_157040	2013.525	Vietnam	3C.2	GISAID
481	A/Vietnam/CD367H/2013	EPI_ISL_157091	2013.59	Vietnam	3C.2	GISAID
482	A/Yokohama/159/2013	EPI_ISL_151441	2013.804	Yokohama	3C.2	GISAID
483	A/Thailand/CU-B7765/2013	EPI_ISL_205366	2013.21	Thailand	3C.2	GISAID
484	A/Vietnam/VP13-65/2013	EPI_ISL_144998	2013.336	Vietnam	3C.2	GISAID
485	A/Vietnam/NT252/2013	EPI_ISL_157088	2013.697	Vietnam	3C.2	GISAID
486	A/Taiwan/690/2013	EPI_ISL_145561	2013.39	Taiwan	3C.2	GISAID
487	A/Lisbon/SU540/2014	EPI_ISL_165561	2014.155	Lisbon	3C.2	GISAID
488	A/Nepal/307/2013	EPI_ISL_166923	2013.374	Nepal	3C.2	GISAID
489	A/Thailand/CU-H3584/2013	EPI_ISL_205440	2013.96	Thailand	3C.2	GISAID
490	A/Tokyo/32045/2014	EPI_ISL_169216	2014.095	Tokyo	3C.2	GISAID
491	A/Taiwan/864/2013	EPI_ISL_154824	2013.977	Taiwan	3C.2	GISAID
492	A/Taiwan/442/2014	EPI_ISL_164306	2014.229	Taiwan	3C.2	GISAID
493	A/Moldova/255/2014	EPI_ISL_201704	2014.177	Moldova	3C.2	GISAID
494	A/Belgium/14G0001/2014	EPI_ISL_154744	2014.007	Belgium	3C.2	GISAID
495	A/Taiwan/469/2014	EPI_ISL_164308	2014.264	Taiwan	3C.2	GISAID
496	A/Tokyo/34059/2014	EPI_ISL_167126	2014.333	Tokyo	3C.2	GISAID
497	A/Yamagata/197/2014	EPI_ISL_164520	2014.253	Yamagata	3C.2	GISAID
498	A/Yamagata/186/2014	EPI_ISL_164677	2014.24	Yamagata	3C.2	GISAID
499	A/Bangladesh/2021/2013	EPI_ISL_157086	2013.812	Bangladesh	3C.2	GISAID
500	A/Thailand/CU-H3626/2014	EPI_ISL_205394	2014.179	Thailand	3C.2	GISAID
501	A/Thailand/CU-H3611/2014	EPI_ISL_205444	2014.152	Thailand	3C.2	GISAID
502	A/Thailand/CU-H3649/2014	EPI_ISL_205395	2014.519	Thailand	3C.2a	GISAID
503	A/HongKong/4801/2014-egg	EPI_ISL_195755	2014.155	HongKong	3C.2a	GISAID
504	A/Thailand/CU-B11065/2014	EPI_ISL_205398	2014.785	Thailand	3C.2a	GISAID
505	A/SriLanka/64/2014	EPI_ISL_192765	2014.9	SriLanka	3C.2a	GISAID
506	A/SriLanka/72/2014	EPI_ISL_192766	2014.993	SriLanka	3C.2a	GISAID
507	A/SriLanka/1/2015	EPI_ISL_192761	2015.004	SriLanka	3C.2a	GISAID
508	A/HongKong/4801/2014	EPI_ISL_165554	2014.155	HongKong	3C.2a	GISAID
509	A/Wisconsin/14/2014	EPI_ISL_164824	2014.492	Wisconsin	3C.2a	GISAID
510	A/Austria/832769/2014	EPI_ISL_170370	2014.993	Austria	3C.2a	GISAID
511	A/Austria/842675/2015	EPI_ISL_175589	2015.149	Austria	3C.2a	GISAID
512	A/Ukraine/6456/2015	EPI_ISL_190936	2015.16	Ukraine	3C.2a	GISAID
513	A/Temuco/66832/2015	EPI_ISL_203314	2015.705	Temuco	3C.2a	GISAID
514	A/Singapore/TT141/2015	EPI_ISL_215700	2015.149	Singapore	3C.2a	GISAID
515	A/Townsville/1/2017	EPI_ISL_269361	2017.144	Townsville	3C.2a4	GISAID
516	A/Yokohama/139/2017	EPI_ISL_273493	2017.382	Yokohama	3C.2a4	GISAID
517	A/Bermuda/362/2017	EPI_ISL_273646	2017.089	Bermuda	3C.2a4	GISAID
518	A/Yokohama/31/2017	EPI_ISL_258261	2017.045	Yokohama	3C.2a4	GISAID
519	A/Yamanashi/1790/2017	EPI_ISL_276999	2017.177	Yamanashi	3C.2a4	GISAID
520	A/Honduras/188/2017	EPI_ISL_275716	2017.368	Honduras	3C.2a4	GISAID
521	A/Singapore/TT0096/2017	EPI_ISL_255573	2017.07	Singapore	3C.2a4	GISAID
522	A/Yokohama/84/2017	EPI_ISL_264321	2017.103	Yokohama	3C.2a4	GISAID
523	A/Indonesia/Nihrd-Pal350/2017	EPI_ISL_295841	2017.171	Indonesia	3C.2a4	GISAID
524	A/Bangladesh/1010/2017	EPI_ISL_270162	2017.314	Bangladesh	3C.2a4	GISAID
525	A/Victoria/2018/2017	EPI_ISL_271309	2017.316	Victoria	3C.2a4	GISAID
526	A/Austria/1121455/2019	EPI_ISL_344591	2019.078	Austria	3C.2a4	GISAID
527	A/Latvia/3-0738053/2019	EPI_ISL_363150	2019.155	Latvia	3C.2a4	GISAID
528	A/Victoria/9/2015	EPI_ISL_198091	2015.385	Victoria	3C.2a	GISAID
529	A/SaoPaulo/9-134/2014	EPI_ISL_172299	2014.955	SaoPaulo	3C.2a	GISAID
530	A/Hawaii/47/2014	EPI_ISL_168126	2014.544	Hawaii	3C.2a	GISAID
531	A/Tocantins/4622/2015	EPI_ISL_174486	2015.051	Tocantins	3C.2a	GISAID
532	A/Ordu/1603/2014	EPI_ISL_179370	2014.834	Ordu	3C.2a	GISAID
533	A/Singapore/TT089/2015	EPI_ISL_215296	2015.07	Singapore	3C.2a	GISAID
534	A/India/609/2015	EPI_ISL_212992	2015.141	India	3C.2a	GISAID
535	A/Michigan/15/2014	EPI_ISL_166994	2014.73	Michigan	3C.2a	GISAID
536	A/NewCaledonia/71/2014-egg	EPI_ISL_169519	2014.615	NewCaledonia	3C.2a	GISAID
537	A/HongKong/7127/2014-egg	EPI_ISL_218462	2014.574	HongKong	3C.2a	GISAID
538	A/Stavropol/8/2015	EPI_ISL_209098	2015.941	Stavropol	3C.2a	GISAID
539	A/SriLanka/73/2014	EPI_ISL_192767	2014.771	SriLanka	3C.2a	GISAID
540	A/SriLanka/8/2015	EPI_ISL_198067	2015.229	SriLanka	3C.2a	GISAID
541	A/Mozambique/IR499/2015	EPI_ISL_201676	2015.138	Mozambique	3C.2a	GISAID
542	A/SouthAfrica/R1734/2015	EPI_ISL_193189	2015.319	SouthAfrica	3C.2a	GISAID
543	A/SouthAfrica/R3989/2015	EPI_ISL_193215	2015.511	SouthAfrica	3C.2a	GISAID
544	A/SouthAfrica/4639/2016	EPI_ISL_232543	2016.512	SouthAfrica	3C.2a	GISAID
545	A/Zambia/9-00008/2015	EPI_ISL_213106	2015.862	Zambia	3C.2a	GISAID
546	A/SouthAfrica/R4157/2015	EPI_ISL_193216	2015.448	SouthAfrica	3C.2a	GISAID
547	A/Santiago/3142/2016	EPI_ISL_231672	2016.034	Santiago	3C.2a	GISAID
548	A/Sapporo/71/2015	EPI_ISL_210374	2015.955	Sapporo	3C.2a	GISAID
549	A/Bangladesh/3400/2015	EPI_ISL_195894	2015.396	Bangladesh	3C.2a	GISAID
550	A/Tunisia/559/2016	EPI_ISL_213097	2016.034	Tunisia	3C.2a	GISAID
551	A/South-Africa/VW0105/2016	EPI_ISL_237661	2016.602	South-Africa	3C.2a	GISAID
552	A/Bangladesh/203006/2015	EPI_ISL_208595	2015.922	Bangladesh	3C.2a	GISAID
553	A/Phuket/421/2016	EPI_ISL_249988	2016.933	Phuket	3C.2a	GISAID
554	A/Oman/5191/2016	EPI_ISL_233476	2016.436	Oman	3C.2a	GISAID
555	A/Wisconsin/20/2015	EPI_ISL_176732	2015.149	Wisconsin	3C.2a	GISAID
556	A/Nebraska/19/2015	EPI_ISL_205651	2015.81	Nebraska	3C.2a	GISAID
557	A/Sendai-H/N280/2015	EPI_ISL_195751	2015.558	Sendai-H	3C.2a	GISAID
558	A/Yokohama/109/2016	EPI_ISL_222745	2016.184	Yokohama	3C.2a	GISAID
559	A/Washington/37/2015	EPI_ISL_191684	2015.344	Washington	3C.2a	GISAID
560	A/Kilifi/99/2015	EPI_ISL_393936	2015.955	Kilifi	3C.2a	GISAID
561	A/Uganda/215/2017	EPI_ISL_255341	2017.059	Uganda	3C.2a	GISAID
562	A/Uganda/1610/2016	EPI_ISL_226798	2016.116	Uganda	3C.2a	GISAID
563	A/SouthAfrica/R2665/2015	EPI_ISL_193193	2015.396	SouthAfrica	3C.2a	GISAID
564	A/Wellington/7/2015	EPI_ISL_198075	2015.459	Wellington	3C.2a	GISAID
565	A/Victoria/898/2015	EPI_ISL_202758	2015.648	Victoria	3C.2a	GISAID
566	A/Townsville/37/2015	EPI_ISL_220144	2015.796	Townsville	3C.2a	GISAID
567	A/Athens/2282/2015	EPI_ISL_213072	2015.958	Athens	3C.2a	GISAID
568	A/Wellington/4/2015	EPI_ISL_202671	2015.538	Wellington	3C.2a	GISAID
569	A/Townsville/38/2015	EPI_ISL_239844	2016.086	Townsville	3C.2a	GISAID
570	A/Victoria/944/2014	EPI_ISL_15146470	2014.84	Victoria	3C.2a	GISAID
571	A/Tak/150/2015	EPI_ISL_197939	2015.308	Tak	3C.2a	GISAID
572	A/NewJersey/26/2014	EPI_ISL_169307	2014.878	NewJersey	3C.2a	GISAID
573	A/Yokohama/88/2015	EPI_ISL_191754	2015.3	Yokohama	3C.2a	GISAID
574	A/Finland/462/2014	EPI_ISL_175021	2014.768	Finland	3C.2a	GISAID
575	A/Wisconsin/24/2015	EPI_ISL_178994	2015.185	Wisconsin	3C.2a	GISAID
576	A/Wisconsin/9/2015	EPI_ISL_176658	2015.133	Wisconsin	3C.2a	GISAID
577	A/Ukraine/6809/2015	EPI_ISL_190939	2015.281	Ukraine	3C.2a	GISAID
578	A/YoshkarOla/CRIE-80/2015	EPI_ISL_191608	2015.149	YoshkarOla	3C.2a	GISAID
579	A/Moscow/CRIE-145/2015	EPI_ISL_194829	2015.273	Moscow	3C.2a	GISAID
580	A/Yekaterinburg/239/2015	EPI_ISL_205181	2015.174	Yekaterinburg	3C.2a	GISAID
581	A/Tokyo/40778/2014	EPI_ISL_167130	2014.571	Tokyo	3C.2a	GISAID
582	A/Saitama/103/2014-egg	EPI_ISL_218952	2014.878	Saitama	3C.2a	GISAID
583	A/Yokohama/5/2015	EPI_ISL_171885	2015.015	Yokohama	3C.2a	GISAID
584	A/Victoria/509/2015	EPI_ISL_197910	2015.311	Victoria	3C.2a	GISAID
585	A/Yokohama/97/2014	EPI_ISL_169794	2014.867	Yokohama	3C.2a	GISAID
586	A/Saitama/103/2014	EPI_ISL_269605	2014.878	Saitama	3C.2a	GISAID
587	A/NewCaledonia/71/2014	EPI_ISL_15146402	2014.615	NewCaledonia	3C.2a	GISAID
588	A/Yokohama/81/2015	EPI_ISL_188625	2015.166	Yokohama	3C.2a	GISAID
589	A/Finland/504/2015	EPI_ISL_195255	2015.034	Finland	3C.2a	GISAID
590	A/Vietnam/171/2015	EPI_ISL_210369	2015.242	Vietnam	3C.2a	GISAID
591	A/Wyoming/9/2014	EPI_ISL_167402	2014.771	Wyoming	3C.2a	GISAID
592	A/Wyoming/17/2014	EPI_ISL_170020	2014.897	Wyoming	3C.2a	GISAID
593	A/SouthAfrica/5390/2015	EPI_ISL_205284	2015.656	SouthAfrica	3C.2a	GISAID
594	A/PaysdeLoire/664/2015	EPI_ISL_175289	2015.089	PaysdeLoire	3C.2a	GISAID
595	A/Fiji/2/2015	EPI_ISL_194166	2015.166	Fiji	3C.2a	GISAID
596	A/Austria/97/2014	EPI_ISL_166345	2014.637	Austria	3C.2a	GISAID
597	A/Wyoming/2/2015	EPI_ISL_176719	2015.04	Wyoming	3C.2a	GISAID
598	A/Yokohama/55/2015	EPI_ISL_175303	2015.089	Yokohama	3C.2a	GISAID
599	A/Vologda/CRIE-22/2015	EPI_ISL_191573	2015.062	Vologda	3C.2a	GISAID
600	A/Wisconsin/69/2015	EPI_ISL_193322	2015.497	Wisconsin	3C.2a	GISAID
601	A/Yokohama/123/2016	EPI_ISL_224694	2016.411	Yokohama	3C.2a	GISAID
602	A/Stockholm/40/2015	EPI_ISL_213094	2015.632	Stockholm	3C.2a	GISAID
603	A/Parana/293/2016	EPI_ISL_274147	2016.239	Parana	3C.2a	GISAID
604	A/Colombia/7208/2015	EPI_ISL_212054	2015.982	Colombia	3C.2a	GISAID
605	A/Peru/8316/2016	EPI_ISL_240144	2016.633	Peru	3C.2a	GISAID
606	A/SouthAfrica/4363/2016	EPI_ISL_232555	2016.493	SouthAfrica	3C.2a	GISAID
607	A/Texas/183/2016	EPI_ISL_238627	2016.665	Texas	3C.2a	GISAID
608	A/Valparaiso/33881/2016	EPI_ISL_231677	2016.376	Valparaiso	3C.2a	GISAID
609	A/Vina/50464/2016	EPI_ISL_234648	2016.537	Vina	3C.2a	GISAID
610	A/Valparaiso/49572/2016	EPI_ISL_231682	2016.447	Valparaiso	3C.2a	GISAID
611	A/Marseille/2588/2015	EPI_ISL_237635	2015.914	Marseille	3C.2a3	GISAID
612	A/Picardie/973/2017	EPI_ISL_253468	2017.119	Picardie	3C.2a3	GISAID
613	A/Dakar/17/2016	EPI_ISL_264062	2016.668	Dakar	3C.2a3	GISAID
614	A/Nonthaburi/414/2016	EPI_ISL_249987	2016.876	Nonthaburi	3C.2a3	GISAID
615	A/Singapore/TT1374/2016	EPI_ISL_277146	2016.917	Singapore	3C.2a3	GISAID
616	A/Lao/753/2017	EPI_ISL_268301	2017.158	Lao	3C.2a3	GISAID
617	A/Maryland/23/2016	EPI_ISL_249050	2016.903	Maryland	3C.2a3	GISAID
618	A/Ghana/2717/2017	EPI_ISL_292905	2017.705	Ghana	3C.2a3	GISAID
619	A/Poland/MW11K/2017	EPI_ISL_259585	2017.01	Poland	3C.2a3	GISAID
620	A/Moscow/165/2016	EPI_ISL_249007	2016.9	Moscow	3C.2a3	GISAID
621	A/Valladolid/294/2016	EPI_ISL_242816	2016.947	Valladolid	3C.2a3	GISAID
622	A/UlanUde/1/2016	EPI_ISL_259123	2016.933	UlanUde	3C.2a3	GISAID
623	A/Antananarivo/1998/2017	EPI_ISL_277470	2017.336	Antananarivo	3C.2a3	GISAID
624	A/Tunis/14115/2016	EPI_ISL_248462	2016.914	Tunis	3C.2a3	GISAID
625	A/Kazakhstan/6975/2017	EPI_ISL_273632	2017.032	Kazakhstan	3C.2a3	GISAID
626	A/Tanzania/4390/2017	EPI_ISL_273620	2017.292	Tanzania	3C.2a3	GISAID
627	A/Tanzania/4357/2017	EPI_ISL_270211	2017.237	Tanzania	3C.2a3	GISAID
628	A/Venev/RII358S/2016	EPI_ISL_242611	2016.908	Venev	3C.2a3	GISAID
629	A/Volgograd/RII745S/2016	EPI_ISL_242646	2016.824	Volgograd	3C.2a3	GISAID
630	A/Iasi/3816/2016	EPI_ISL_264068	2016.993	Iasi	3C.2a3	GISAID
631	A/Moscow/46/2017	EPI_ISL_273656	2017.144	Moscow	3C.2a3	GISAID
632	A/Belarus/1151/2017	EPI_ISL_257358	2017.051	Belarus	3C.2a3	GISAID
633	A/California/179/2016	EPI_ISL_273709	2016.922	California	3C.2a3	GISAID
634	A/Vaparaiso/39896/2017	EPI_ISL_269752	2017.39	Vaparaiso	3C.2a3	GISAID
635	A/Maldives/158/2017	EPI_ISL_264441	2017.144	Maldives	3C.2a3	GISAID
636	A/Maldives/499/2017	EPI_ISL_264442	2017.221	Maldives	3C.2a3	GISAID
637	A/Tosno/RII718S/2016	EPI_ISL_242640	2016.969	Tosno	3C.2a3	GISAID
638	A/Wellington/5/2017	EPI_ISL_275279	2017.41	Wellington	3C.2a3	GISAID
639	A/Ohio/31/2017	EPI_ISL_275975	2017.563	Ohio	3C.2a3	GISAID
640	A/NewZealand/671/2017	EPI_ISL_275790	2017.492	NewZealand	3C.2a3	GISAID
641	A/Cameroon/4372/2018	EPI_ISL_330674	2018.295	Cameroon	3C.2a3	GISAID
642	A/Togo/1048/2017	EPI_ISL_299893	2017.81	Togo	3C.2a3	GISAID
643	A/Yokohama/112/2018	EPI_ISL_333926	2018.842	Yokohama	3C.2a3	GISAID
644	A/Mali/235/2018	EPI_ISL_355764	2018.867	Mali	3C.2a3	GISAID
645	A/Toulon/2533/2017	EPI_ISL_299068	2017.963	Toulon	3C.2a3	GISAID
646	A/Yunnan-Mengzi/1724/2017	EPI_ISL_285903	2017.637	Yunnan-Mengzi	3C.2a3	GISAID
647	A/Zhejiang-Shangcheng/1153/2018	EPI_ISL_330935	2018.144	Zhejiang-Shangcheng	3C.2a3	GISAID
648	A/HongKong/4994/2017	EPI_ISL_311640	2017.963	HongKong	3C.2a3	GISAID
649	A/Townsville/16/2017	EPI_ISL_312178	2017.911	Townsville	3C.2a3	GISAID
650	A/Choibalsan/3093/2017	EPI_ISL_305002	2017.925	Choibalsan	3C.2a3	GISAID
651	A/Congo/735/2018	EPI_ISL_349709	2018.99	Congo	3C.2a3	GISAID
652	A/Congo/319/2018	EPI_ISL_321915	2018.41	Congo	3C.2a3	GISAID
653	A/Congo/422/2018	EPI_ISL_329853	2018.522	Congo	3C.2a3	GISAID
654	A/HongKong/7127/2014	EPI_ISL_168972	2014.574	HongKong	3C.2a	GISAID
655	A/Victoria/6006/2015	EPI_ISL_17265010	2015.053	Victoria	3C.2a	GISAID
656	A/Toyama/107/2015	EPI_ISL_193034	2015.368	Toyama	3C.2a	GISAID
657	A/Taiwan/596/2015	EPI_ISL_193024	2015.297	Taiwan	3C.2a	GISAID
658	A/Guangdong/724/2015	EPI_ISL_272712	2015.626	Guangdong	3C.2a	GISAID
659	A/Alaska/240/2015	EPI_ISL_202892	2015.705	Alaska	3C.2a	GISAID
660	A/Montana/28/2015	EPI_ISL_201303	2015.73	Montana	3C.2a	GISAID
661	A/Taiwan/805/2015	EPI_ISL_193030	2015.426	Taiwan	3C.2a	GISAID
662	A/Valparaiso/50323/2015	EPI_ISL_203267	2015.56	Valparaiso	3C.2a	GISAID
663	A/Valparaiso/42142/2015	EPI_ISL_194979	2015.475	Valparaiso	3C.2a	GISAID
664	A/Guangdong/616/2015	EPI_ISL_272710	2015.514	Guangdong	3C.2a	GISAID
665	A/Vietnam/95/2015	EPI_ISL_215801	2015.478	Vietnam	3C.2a	GISAID
666	A/Vietnam/106/2015	EPI_ISL_215650	2015.574	Vietnam	3C.2a	GISAID
667	A/Wakayama-C/105/2015	EPI_ISL_201182	2015.623	Wakayama-C	3C.2a	GISAID
668	A/Tokyo/15347/2015	EPI_ISL_208243	2015.771	Tokyo	3C.2a	GISAID
669	A/Washington/45/2015	EPI_ISL_205631	2015.456	Washington	3C.2a	GISAID
670	A/Vietnam/GS150287/2015	EPI_ISL_213026	2015.377	Vietnam	3C.2a	GISAID
671	A/Victoria/922/2015	EPI_ISL_197878	2015.234	Victoria	3C.2a	GISAID
672	A/Wellington/1/2015	EPI_ISL_197949	2015.092	Wellington	3C.2a	GISAID
673	A/Sydney/530/2014	EPI_ISL_288133	2014.925	Sydney	3C.2a	GISAID
674	A/Wisconsin/66/2015	EPI_ISL_191709	2015.303	Wisconsin	3C.2a	GISAID
675	A/Wyoming/20/2014	EPI_ISL_172554	2014.938	Wyoming	3C.2a	GISAID
676	A/RioGrandeDoNorte/134696-IEC/2015	EPI_ISL_200705	2015.267	RioGrandeDoNorte	3C.2a	GISAID
677	A/Austria/842664/2015	EPI_ISL_175588	2015.149	Austria	3C.2a	GISAID
678	A/Victoria/455/2015	EPI_ISL_287815	2015.955	Victoria	3C.2a	GISAID
679	A/Wyoming/19/2015	EPI_ISL_202934	2015.84	Wyoming	3C.2a	GISAID
680	A/Washington/77/2015	EPI_ISL_213032	2015.988	Washington	3C.2a	GISAID
681	A/Tunisia/12370/2015	EPI_ISL_223664	2015.768	Tunisia	3C.2a	GISAID
682	A/SaudiArabia/78764/2015	EPI_ISL_203042	2015.733	SaudiArabia	3C.2a	GISAID
683	A/SouthAfrica/6131/2015	EPI_ISL_205283	2015.747	SouthAfrica	3C.2a	GISAID
684	A/Oman/5287/2015	EPI_ISL_215867	2015.607	Oman	3C.2a	GISAID
685	A/Bangladesh/9015/2015	EPI_ISL_201271	2015.659	Bangladesh	3C.2a	GISAID
686	A/Bangladesh/914007/2015	EPI_ISL_219102	2015.716	Bangladesh	3C.2a	GISAID
687	A/Oman/5691/2015	EPI_ISL_215871	2015.821	Oman	3C.2a	GISAID
688	A/Sydney/9/2016	EPI_ISL_287816	2016.02	Sydney	3C.2a	GISAID
689	A/England/53860135/2015	EPI_ISL_203371	2015.703	England	3C.2a	GISAID
690	A/Alaska/140/2015	EPI_ISL_200995	2015.61	Alaska	3C.2a	GISAID
691	A/PassoFundo/LACENRS-1854/2015	EPI_ISL_263376	2015.549	PassoFundo	3C.2a	GISAID
692	A/Finland/526/2015	EPI_ISL_190910	2015.281	Finland	3C.2a	GISAID
693	A/SaoPaulo/3-32002/2015	EPI_ISL_190645	2015.388	SaoPaulo	3C.2a	GISAID
694	A/Vietnam/GS150761/2015	EPI_ISL_215802	2015.719	Vietnam	3C.2a	GISAID
695	A/Vietnam/GS151050/2015	EPI_ISL_213028	2015.826	Vietnam	3C.2a	GISAID
696	A/Vietnam/6058/2016	EPI_ISL_259151	2016.392	Vietnam	3C.2a	GISAID
697	A/Tokyo/16335/2016	EPI_ISL_239609	2016.706	Tokyo	3C.2a	GISAID
698	A/Vietnam/6038/2016	EPI_ISL_259154	2016.515	Vietnam	3C.2a	GISAID
699	A/Yunnan-Wenshan/1893/2015	EPI_ISL_207621	2015.856	Yunnan-Wenshan	3C.2a	GISAID
700	A/Kazakhstan/53/2015	EPI_ISL_207403	2015.897	Kazakhstan	3C.2a	GISAID
701	A/Singapore/TT1319/2015	EPI_ISL_13046494	2015.933	Singapore	3C.2a	GISAID
702	A/Vietnam/157/2015	EPI_ISL_215657	2015.582	Vietnam	3C.2a	GISAID
703	A/Yunnan-Linxiang/1718/2016	EPI_ISL_230739	2016.439	Yunnan-Linxiang	3C.2a	GISAID
704	A/NewYork/78/2016	EPI_ISL_226805	2016.318	NewYork	3C.2a	GISAID
705	A/Vietnam/172/2015	EPI_ISL_212375	2015.848	Vietnam	3C.2a	GISAID
706	A/Xinjiang-Tianshan/1287/2016	EPI_ISL_242574	2016.097	Xinjiang-Tianshan	3C.2a	GISAID
707	A/Bangladesh/5008/2015	EPI_ISL_219105	2015.782	Bangladesh	3C.2a	GISAID
708	A/Portugal/SU439/2016	EPI_ISL_231812	2016.081	Portugal	3C.2a	GISAID
709	A/SriLanka/63/2015	EPI_ISL_239829	2016.086	SriLanka	3C.2a	GISAID
710	A/Italy-FVG/105/2015	EPI_ISL_215856	2015.9	Italy-FVG	3C.2a	GISAID
711	A/Tsaralalana/2054/2016	EPI_ISL_231822	2016.335	Tsaralalana	3C.2a	GISAID
712	A/Santiago/24151/2016	EPI_ISL_231676	2016.277	Santiago	3C.2a	GISAID
713	A/Victoria/7/2016	EPI_ISL_233277	2016.43	Victoria	3C.2a	GISAID
714	A/Kyiv/641/2016	EPI_ISL_225045	2016.228	Kyiv	3C.2a	GISAID
715	A/Tajikistan/15/2016	EPI_ISL_232875	2016.28	Tajikistan	3C.2a	GISAID
716	A/Kenya/23/2016	EPI_ISL_261481	2016.78	Kenya	3C.2a	GISAID
717	A/Dnipro/767/2016	EPI_ISL_225050	2016.346	Dnipro	3C.2a	GISAID
718	A/Dnipro/764/2016	EPI_ISL_224535	2016.247	Dnipro	3C.2a	GISAID
719	A/Seoul/1595/2015	EPI_ISL_253939	2015.692	Seoul	3C.2a	GISAID
720	A/Tianjin-Baodi/1165/2017	EPI_ISL_270722	2017.163	Tianjin-Baodi	3C.2a	GISAID
721	A/Kawasaki/109/2016	EPI_ISL_236851	2016.526	Kawasaki	3C.2a2	GISAID
722	A/SakonNakhon/282/2017	EPI_ISL_277531	2017.588	SakonNakhon	3C.2a2	GISAID
723	A/Trang/51/2017	EPI_ISL_277538	2017.39	Trang	3C.2a2	GISAID
724	A/Trang/87/2017	EPI_ISL_277539	2017.464	Trang	3C.2a2	GISAID
725	A/Shandong-Zhifu/164/2017	EPI_ISL_279435	2017.103	Shandong-Zhifu	3C.2a2	GISAID
726	A/Washington/16/2017	EPI_ISL_275706	2017.067	Washington	3C.2a2	GISAID
727	A/London/17U056107-57_S9_L001/2017	EPI_ISL_274884	2017.004	London	3C.2a2	GISAID
728	A/Norway/4465/2016-egg	EPI_ISL_239788	2016.851	Norway	3C.2a2	GISAID
729	A/Norway/4861/2016	EPI_ISL_242807	2016.911	Norway	3C.2a2	GISAID
730	A/Brisbane/318/2016	EPI_ISL_249207	2016.947	Brisbane	3C.2a2	GISAID
731	A/Brisbane/321/2016	EPI_ISL_249201	2016.966	Brisbane	3C.2a2	GISAID
732	A/Victoria/1/2017	EPI_ISL_269376	2017.193	Victoria	3C.2a2	GISAID
733	A/Shimane/112/2017	EPI_ISL_304122	2017.897	Shimane	3C.2a2	GISAID
734	A/Zhejiang-Jiaojiang/1255/2017	EPI_ISL_278727	2017.281	Zhejiang-Jiaojiang	3C.2a2	GISAID
735	A/Lithuania/7906/2017	EPI_ISL_274555	2017.177	Lithuania	3C.2a2	GISAID
736	A/HongKong/247/2017	EPI_ISL_259138	2017.021	HongKong	3C.2a2	GISAID
737	A/Norway/995/2017	EPI_ISL_267746	2017.119	Norway	3C.2a2	GISAID
738	A/HongKong/2302/2016	EPI_ISL_259079	2016.575	HongKong	3C.2a2	GISAID
739	A/Luxembourg/17011309/2017	EPI_ISL_263020	2017.16	Luxembourg	3C.2a2	GISAID
740	A/Yokohama/131/2017	EPI_ISL_267067	2017.286	Yokohama	3C.2a2	GISAID
741	A/Yunnan-Xianggelila/1708/2017	EPI_ISL_334630	2017.867	Yunnan-Xianggelila	3C.2a2	GISAID
742	A/Yunnan-Xianggelila/1375/2017	EPI_ISL_278717	2017.393	Yunnan-Xianggelila	3C.2a2	GISAID
743	A/NorthCarolina/4/2017	EPI_ISL_250056	2017.07	NorthCarolina	3C.2a2	GISAID
744	A/Zambia/305/2017	EPI_ISL_294256	2017.867	Zambia	3C.2a2	GISAID
745	A/Nebraska/2/2017	EPI_ISL_248141	2017.026	Nebraska	3C.2a2	GISAID
746	A/Wisconsin/19/2017-egg	EPI_ISL_272944	2017.062	Wisconsin	3C.2a2	GISAID
747	A/Portugal/SU113/2017	EPI_ISL_297351	2017.988	Portugal	3C.2a2	GISAID
748	A/Peru/3817/2017	EPI_ISL_311632	2017.933	Peru	3C.2a2	GISAID
749	A/Denmark/98/2017	EPI_ISL_299027	2017.968	Denmark	3C.2a2	GISAID
750	A/Dnipro/416/2018	EPI_ISL_320352	2018.311	Dnipro	3C.2a2	GISAID
751	A/Tyumen/RII-2/2018	EPI_ISL_330889	2018.442	Tyumen	3C.2a2	GISAID
752	A/HongKong/675/2018	EPI_ISL_312269	2018.273	HongKong	3C.2a2	GISAID
753	A/Moscow/149/2018	EPI_ISL_320293	2018.275	Moscow	3C.2a2	GISAID
754	A/Suriname/2354/2017	EPI_ISL_296501	2017.925	Suriname	3C.2a2	GISAID
755	A/VinaDelMar/60406/2018	EPI_ISL_330249	2018.555	VinaDelMar	3C.2a2	GISAID
756	A/Townsville/1000/2018	EPI_ISL_314622	2018.127	Townsville	3C.2a2	GISAID
757	A/Bretagne/1413/2017	EPI_ISL_283128	2017.771	Bretagne	3C.2a2	GISAID
758	A/Bretagne/1565/2017-egg	EPI_ISL_319714	2017.889	Bretagne	3C.2a2	GISAID
759	A/PuertoRico/21/2018	EPI_ISL_330486	2018.492	PuertoRico	3C.2a2	GISAID
760	A/Netherlands/744/2018	EPI_ISL_309301	2018.042	Netherlands	3C.2a2	GISAID
761	A/Switzerland/8060/2017	EPI_ISL_294252	2017.971	Switzerland	3C.2a2	GISAID
762	A/Switzerland/8060/2017-egg	EPI_ISL_331821	2017.971	Switzerland	3C.2a2	GISAID
763	A/Brazil/8164/2017	EPI_ISL_303218	2017.725	Brazil	3C.2a2	GISAID
764	A/Uruguay/170/2017	EPI_ISL_275722	2017.412	Uruguay	3C.2a2	GISAID
765	A/MinasGerais/39/2018	EPI_ISL_309024	2018.034	MinasGerais	3C.2a2	GISAID
766	A/Brisbane/117/2018	EPI_ISL_322718	2018.568	Brisbane	3C.2a2	GISAID
767	A/Sydney/93/2018	EPI_ISL_322734	2018.423	Sydney	3C.2a2	GISAID
768	A/Swansea/5352/2017	EPI_ISL_302462	2017.579	Swansea	3C.2a2	GISAID
769	A/NewZealand/783/2017	EPI_ISL_275796	2017.511	NewZealand	3C.2a2	GISAID
770	A/NewMexico/14/2018	EPI_ISL_309018	2018.147	NewMexico	3C.2a2	GISAID
771	A/Iceland/8/2018	EPI_ISL_297334	2018.01	Iceland	3C.2a2	GISAID
772	A/PuntaArena/55840/2017	EPI_ISL_282011	2017.547	PuntaArena	3C.2a2	GISAID
773	A/PaysDeLoire/1621/2017	EPI_ISL_290107	2017.911	PaysDeLoire	3C.2a2	GISAID
774	A/Paraguay/9159/2018	EPI_ISL_330977	2018.193	Paraguay	3C.2a2	GISAID
775	A/Arizona/37/2018	EPI_ISL_320278	2018.396	Arizona	3C.2a2	GISAID
776	A/Wisconsin/335/2017	EPI_ISL_291681	2017.851	Wisconsin	3C.2a2	GISAID
777	A/Nnewfoundland/RV1805/2018	EPI_ISL_313510	2018.097	Nnewfoundland	3C.2a2	GISAID
778	A/Ross-on-Wye/7865/2018	EPI_ISL_313958	2018.004	Ross-on-Wye	3C.2a2	GISAID
779	A/Perugia/14/2018	EPI_ISL_316614	2018.042	Perugia	3C.2a2	GISAID
780	A/Miyazaki/72/2018	EPI_ISL_330084	2018.5	Miyazaki	3C.2a2	GISAID
781	A/Brisbane/1/2018-egg	EPI_ISL_309027	2018.004	Brisbane	3C.2a2	GISAID
782	A/Taiwan/80650/2018	EPI_ISL_331204	2018.393	Taiwan	3C.2a2	GISAID
783	A/Taiwan/81136/2018	EPI_ISL_344660	2018.856	Taiwan	3C.2a2	GISAID
784	A/Yokohama/80/2018	EPI_ISL_319631	2018.251	Yokohama	3C.2a2	GISAID
785	A/Peru/769818/2018	EPI_ISL_349901	2018.807	Peru	3C.2a2	GISAID
786	A/Rancagua/54068/2018	EPI_ISL_330284	2018.486	Rancagua	3C.2a2	GISAID
787	A/Bahrain/449/2018	EPI_ISL_330925	2018.604	Bahrain	3C.2a2	GISAID
788	A/Valdiva/100553/2018	EPI_ISL_351875	2018.944	Valdiva	3C.2a2	GISAID
789	A/Conception/32368/2018	EPI_ISL_315785	2018.292	Conception	3C.2a2	GISAID
790	A/Loei/1152/2018	EPI_ISL_331064	2018.462	Loei	3C.2a2	GISAID
791	A/Wakayama/62/2018	EPI_ISL_314314	2018.086	Wakayama	3C.2a2	GISAID
792	A/Sakha/2V/2018	EPI_ISL_332796	2018.914	Sakha	3C.2a2	GISAID
793	A/Yasothon/21/2019	EPI_ISL_390913	2019.007	Yasothon	3C.2a2	GISAID
794	A/AltoHospicio/37840/2018	EPI_ISL_319719	2018.297	AltoHospicio	3C.2a2	GISAID
795	A/Yokohama/100/2018	EPI_ISL_332409	2018.738	Yokohama	3C.2a2	GISAID
796	A/Estonia/113466/2018	EPI_ISL_320613	2018.24	Estonia	3C.2a2	GISAID
797	A/Townsville/10/2018	EPI_ISL_320402	2018.412	Townsville	3C.2a2	GISAID
798	A/SuratThani/83/2018	EPI_ISL_329807	2018.251	SuratThani	3C.2a2	GISAID
799	A/Yokohama/85/2018	EPI_ISL_319637	2018.355	Yokohama	3C.2a2	GISAID
800	A/Yokohama/68/2018	EPI_ISL_316105	2018.204	Yokohama	3C.2a2	GISAID
801	A/Brisbane/1/2018	EPI_ISL_299662	2018.004	Brisbane	3C.2a2	GISAID
802	A/Brisbane/36/2018	EPI_ISL_313812	2018.226	Brisbane	3C.2a2	GISAID
803	A/Philippines/464/2018	EPI_ISL_322958	2018.344	Philippines	3C.2a2	GISAID
804	A/Victoria/731/2018	EPI_ISL_331780	2018.692	Victoria	3C.2a2	GISAID
805	A/Victoria/901/2018	EPI_ISL_330732	2018.642	Victoria	3C.2a2	GISAID
806	A/Victoria/909/2018	EPI_ISL_332743	2018.821	Victoria	3C.2a2	GISAID
807	A/Yokohama/111/2018	EPI_ISL_333925	2018.801	Yokohama	3C.2a2	GISAID
808	A/Taiwan/81101/2018	EPI_ISL_348186	2018.812	Taiwan	3C.2a2	GISAID
809	A/Taiwan/80749/2018	EPI_ISL_322130	2018.514	Taiwan	3C.2a2	GISAID
810	A/HongKong/656/2018	EPI_ISL_312267	2018.264	HongKong	3C.2a2	GISAID
811	A/Wisconsin/4/2018	EPI_ISL_305059	2018.004	Wisconsin	3C.2a2	GISAID
812	A/Virginia/24/2018	EPI_ISL_320358	2018.199	Virginia	3C.2a2	GISAID
813	A/Sweden/41/2018	EPI_ISL_310256	2018.212	Sweden	3C.2a2	GISAID
814	A/St-Etienne/1913/2018	EPI_ISL_345742	2018.703	St-Etienne	3C.2a2	GISAID
815	A/Tochigi/18136/2018	EPI_ISL_330081	2018.426	Tochigi	3C.2a2	GISAID
816	A/Yamaguchi/28/2015	EPI_ISL_208245	2015.933	Yamaguchi	3C.2a	GISAID
817	A/Brisbane/197/2015	EPI_ISL_287813	2015.856	Brisbane	3C.2a	GISAID
818	A/Wakayama-C/103/2015	EPI_ISL_201632	2015.489	Wakayama-C	3C.2a	GISAID
819	A/Bulgaria/696/2016	EPI_ISL_218963	2016.143	Bulgaria	3C.2a	GISAID
820	A/Victoria/2015/2016	EPI_ISL_233819	2016.204	Victoria	3C.2a	GISAID
821	A/HongKong/50/2016-egg	EPI_ISL_244878	2015.996	HongKong	3C.2a	GISAID
822	A/Singapore/INFTT-16-0083/2016	EPI_ISL_225910	2016.059	Singapore	3C.2a	GISAID
823	A/Yunnan-Qilin/1902/2015	EPI_ISL_207870	2015.733	Yunnan-Qilin	3C.2a	GISAID
824	A/Alaska/232/2015-egg	EPI_ISL_219064	2015.689	Alaska	3C.2a	GISAID
825	A/Taipei/20/2016	EPI_ISL_253778	2016.012	Taipei	3C.2a	GISAID
826	A/SriLanka/61/2015	EPI_ISL_222801	2015.911	SriLanka	3C.2a	GISAID
827	A/Talca/14380/2016	EPI_ISL_225093	2016.16	Talca	3C.2a	GISAID
828	A/Yokohama/102/2015	EPI_ISL_205814	2015.884	Yokohama	3C.2a	GISAID
829	A/Yokohama/81/2016	EPI_ISL_218449	2016.116	Yokohama	3C.2a	GISAID
830	A/Yunnan-Zhaoyang/11110/2015	EPI_ISL_207686	2015.941	Yunnan-Zhaoyang	3C.2a	GISAID
831	A/Colombia/1408/2016	EPI_ISL_259117	2016.889	Colombia	3C.2a	GISAID
832	A/PuertoRico/9/2016	EPI_ISL_238624	2016.526	PuertoRico	3C.2a	GISAID
833	A/Canberra/7/2016	EPI_ISL_227639	2016.275	Canberra	3C.2a	GISAID
834	A/Vietnam/6021/2016	EPI_ISL_259148	2016.327	Vietnam	3C.2a	GISAID
835	A/Victoria/825/2016	EPI_ISL_239950	2016.693	Victoria	3C.2a	GISAID
836	A/Vietnam/6179/2016	EPI_ISL_259161	2016.63	Vietnam	3C.2a	GISAID
837	A/Lao/F2884/2016	EPI_ISL_239612	2016.717	Lao	3C.2a	GISAID
838	A/Sichuan-Jinjiang/8156/2016	EPI_ISL_232950	2016.305	Sichuan-Jinjiang	3C.2a	GISAID
839	A/Macedonia/25/2016	EPI_ISL_259175	2016.993	Macedonia	3C.2a	GISAID
840	A/Tochigi/16153/2016	EPI_ISL_235042	2016.458	Tochigi	3C.2a	GISAID
841	A/Yozgat/14/2017	EPI_ISL_267748	2016.004	Yozgat	3C.2a	GISAID
842	A/Bangladesh/5010/2016	EPI_ISL_238625	2016.488	Bangladesh	3C.2a	GISAID
843	A/Poland/8C/2016	EPI_ISL_273205	2016.958	Poland	3C.2a	GISAID
844	A/Dnipro/736/2016	EPI_ISL_244908	2016.914	Dnipro	3C.2a	GISAID
845	A/Yokohama/200/2016	EPI_ISL_253068	2016.974	Yokohama	3C.2a	GISAID
846	A/SantaCatarina/1909/2016	EPI_ISL_274183	2016.988	SantaCatarina	3C.2a	GISAID
847	A/Singapore/TT1329/2016	EPI_ISL_240782	2016.821	Singapore	3C.2a	GISAID
848	A/SaudiArabia/193825/2016	EPI_ISL_239507	2016.72	SaudiArabia	3C.2a	GISAID
849	A/Alaska/232/2015	EPI_ISL_224268	2015.689	Alaska	3C.2a	GISAID
850	A/Tunisia/2240/2017	EPI_ISL_262289	2017.147	Tunisia	3C.2a	GISAID
851	A/Yokohama/120/2016	EPI_ISL_222750	2016.28	Yokohama	3C.2a	GISAID
852	A/Wisconsin/87/2015	EPI_ISL_202925	2015.826	Wisconsin	3C.2a	GISAID
853	A/Ontario/RV2414/2015	EPI_ISL_215796	2015.864	Ontario	3C.2a	GISAID
854	A/Vrancea/206396/2017	EPI_ISL_264080	2017.001	Vrancea	3C.2a	GISAID
855	A/Rennes/2912/2016	EPI_ISL_239622	2016.783	Rennes	3C.2a	GISAID
856	A/Bangladesh/429/2016	EPI_ISL_239163	2016.602	Bangladesh	3C.2a	GISAID
857	A/HongKong/2391/2016	EPI_ISL_259077	2016.605	HongKong	3C.2a	GISAID
858	A/Taiwan/960/2016	EPI_ISL_249947	2016.87	Taiwan	3C.2a	GISAID
859	A/Taiwan/794/2016	EPI_ISL_248310	2016.69	Taiwan	3C.2a	GISAID
860	A/HongKong/1706/2016	EPI_ISL_230311	2016.367	HongKong	3C.2a	GISAID
861	A/SriLanka/45/2016	EPI_ISL_249211	2016.96	SriLanka	3C.2a	GISAID
862	A/SriLanka/5/2017	EPI_ISL_249170	2017.021	SriLanka	3C.2a	GISAID
863	A/SriLanka/49/2016	EPI_ISL_249209	2016.755	SriLanka	3C.2a	GISAID
864	A/Yokohama/4/2016	EPI_ISL_213432	2016.026	Yokohama	3C.2a	GISAID
865	A/NorthCarolina/4/2016	EPI_ISL_219118	2016.034	NorthCarolina	3C.2a	GISAID
866	A/Tianjin-Nankai/1405/2016	EPI_ISL_225359	2016.184	Tianjin-Nankai	3C.2a	GISAID
867	A/England/74000490/2017	EPI_ISL_286916	2017.147	England	3C.2a	GISAID
868	A/Ecuador/1614/2017	EPI_ISL_275724	2017.281	Ecuador	3C.2a	GISAID
869	A/Singapore/INFTT-16-0297/2016	EPI_ISL_225927	2016.152	Singapore	3C.2a	GISAID
870	A/Oman/2758/2016	EPI_ISL_223656	2016.195	Oman	3C.2a1	GISAID
871	A/Singapore/INFTT-16-0411/2016	EPI_ISL_13046484	2016.228	Singapore	3C.2a1	GISAID
872	A/SouthAustralia/135/2016	EPI_ISL_239828	2016.843	SouthAustralia	3C.2a1	GISAID
873	A/Newcastle/30/2016	EPI_ISL_227637	2016.242	Newcastle	3C.2a1	GISAID
874	A/Antananarivo/1067/2016	EPI_ISL_282800	2016.261	Antananarivo	3C.2a1	GISAID
875	A/Antananarivo/1067/2016-egg	EPI_ISL_281573	2016.261	Antananarivo	3C.2a1	GISAID
876	A/NosyBe/1060/2016	EPI_ISL_230302	2016.245	NosyBe	3C.2a1	GISAID
877	A/Oman/5466/2016	EPI_ISL_233478	2016.512	Oman	3C.2a1	GISAID
878	A/Dnipro/769/2016	EPI_ISL_225051	2016.25	Dnipro	3C.2a1	GISAID
879	A/Wisconsin/84/2016	EPI_ISL_238663	2016.745	Wisconsin	3C.2a1	GISAID
880	A/Reunion/2122/2016	EPI_ISL_331769	2016.649	Reunion	3C.2a1	GISAID
881	A/Arizona/67/2016	EPI_ISL_287721	2016.34	Arizona	3C.2a1	GISAID
882	A/Bulgaria/1247/2016	EPI_ISL_259118	2016.988	Bulgaria	3C.2a1	GISAID
883	A/Singapore/Infimh-16-0019/2016	EPI_ISL_344419	2016.452	Singapore	3C.2a1	GISAID
884	A/Singapore/Infimh-16-0019/2016-egg	EPI_ISL_239803	2016.452	Singapore	3C.2a1	GISAID
885	A/Belgium/G0690/2016	EPI_ISL_264039	2016.9	Belgium	3C.2a1	GISAID
886	A/Bangladesh/3001/2016	EPI_ISL_238649	2016.668	Bangladesh	3C.2a1	GISAID
887	A/Washington/106/2016	EPI_ISL_281572	2016.963	Washington	3C.2a1	GISAID
888	A/Delaware/32/2016	EPI_ISL_239648	2016.873	Delaware	3C.2a1	GISAID
889	A/Rome/14/2016	EPI_ISL_221321	2016.187	Rome	3C.2a1	GISAID
890	A/Stockholm/32/2016	EPI_ISL_234034	2016.561	Stockholm	3C.2a1	GISAID
891	A/Norway/3806/2016-egg	EPI_ISL_247959	2016.449	Norway	3C.2a1	GISAID
892	A/Oman/4726/2016	EPI_ISL_239667	2016.376	Oman	3C.2a1	GISAID
893	A/NewZealand/1184/2016	EPI_ISL_240307	2016.794	NewZealand	3C.2a1	GISAID
894	A/Yokohama/124/2016	EPI_ISL_236847	2016.633	Yokohama	3C.2a1	GISAID
895	A/Austria/956928/2016	EPI_ISL_240736	2016.914	Austria	3C.2a1	GISAID
896	A/TripoliGR/475/2017	EPI_ISL_259683	2017.045	TripoliGR	3C.2a1	GISAID
897	A/Iceland/85/2016	EPI_ISL_248433	2016.993	Iceland	3C.2a1	GISAID
898	A/Yokohama/149/2016	EPI_ISL_248926	2016.914	Yokohama	3C.2a1a	GISAID
899	A/Oregon/19/2016	EPI_ISL_240166	2016.799	Oregon	3C.2a1a	GISAID
900	A/SouthAfrica/R05675/2017	EPI_ISL_285889	2017.495	SouthAfrica	3C.2a1a	GISAID
901	A/Stockholm/27/2017	EPI_ISL_263026	2017.278	Stockholm	3C.2a1a	GISAID
902	A/StPetersburg/274/2017	EPI_ISL_274569	2017.278	StPetersburg	3C.2a1a	GISAID
903	A/Finland/758/2017	EPI_ISL_263878	2017.075	Finland	3C.2a1a	GISAID
904	A/Visby/5/2017	EPI_ISL_261690	2017.177	Visby	3C.2a1a	GISAID
905	A/Norway/2113/2017	EPI_ISL_273265	2017.242	Norway	3C.2a1a	GISAID
906	A/Torino/78/2017	EPI_ISL_275526	2017.092	Torino	3C.2a1a	GISAID
907	A/StPetersburg/311/2017	EPI_ISL_273701	2017.166	StPetersburg	3C.2a1a	GISAID
908	A/Santiago/56159/2017	EPI_ISL_286016	2017.541	Santiago	3C.2a1a	GISAID
909	A/Peru/6917/2017	EPI_ISL_275733	2017.432	Peru	3C.2a1a	GISAID
910	A/Greece/4/2017-egg	EPI_ISL_273134	2017.004	Greece	3C.2a1a	GISAID
911	A/Uruguay/43/2017	EPI_ISL_277877	2017.223	Uruguay	3C.2a1a	GISAID
912	A/Congo/7/2018	EPI_ISL_313517	2018.01	Congo	3C.2a1a	GISAID
913	A/Congo/553/2017	EPI_ISL_311641	2017.936	Congo	3C.2a1a	GISAID
914	A/India/8359/2016	EPI_ISL_233425	2016.542	India	3C.2a1	GISAID
915	A/Bangladesh/8007/2017	EPI_ISL_277271	2017.371	Bangladesh	3C.2a1	GISAID
916	A/Guatemala/228/2017	EPI_ISL_281535	2017.464	Guatemala	3C.2a1	GISAID
917	A/Yamaguchi/34/2016	EPI_ISL_240553	2016.824	Yamaguchi	3C.2a1	GISAID
918	A/Texas/68/2017	EPI_ISL_270165	2017.163	Texas	3C.2a1	GISAID
919	A/Florida/23/2017	EPI_ISL_259804	2017.223	Florida	3C.2a1	GISAID
920	A/Victoria/1000/2017	EPI_ISL_269335	2017.073	Victoria	3C.2a1	GISAID
921	A/NovgorogVelikiy/82/2017	EPI_ISL_276306	2017.1	NovgorogVelikiy	3C.2a1	GISAID
922	A/Colombia/5238/2017	EPI_ISL_283333	2017.588	Colombia	3C.2a1	GISAID
923	A/Parana/99/2017	EPI_ISL_274265	2017.127	Parana	3C.2a1	GISAID
924	A/Bahrain/786/2016	EPI_ISL_255323	2016.665	Bahrain	3C.2a1	GISAID
925	A/Ovalle/47167/2017	EPI_ISL_275752	2017.456	Ovalle	3C.2a1	GISAID
926	A/Finland/725/2016	EPI_ISL_245682	2016.952	Finland	3C.2a1	GISAID
927	A/SouthCarolina/4/2017	EPI_ISL_284135	2017.045	SouthCarolina	3C.2a1	GISAID
928	A/Uruguay/14/2017	EPI_ISL_275719	2017.084	Uruguay	3C.2a1	GISAID
929	A/Singapore/TT0555/2017	EPI_ISL_269771	2017.36	Singapore	3C.2a1	GISAID
930	A/SriLanka/94/2017	EPI_ISL_299652	2017.914	SriLanka	3C.2a1	GISAID
931	A/Nagano/2731/2017	EPI_ISL_306954	2017.908	Nagano	3C.2a1	GISAID
932	A/Oman/5186/2017	EPI_ISL_288548	2017.752	Oman	3C.2a1	GISAID
933	A/India/9930/2017	EPI_ISL_296070	2017.821	India	3C.2a1	GISAID
934	A/Paris/1379/2017	EPI_ISL_282146	2017.719	Paris	3C.2a1	GISAID
935	A/Pakistan/178/2017	EPI_ISL_303224	2017.582	Pakistan	3C.2a1	GISAID
936	A/Texas/290/2017	EPI_ISL_286134	2017.796	Texas	3C.2a1	GISAID
937	A/HongKong/4829/2017	EPI_ISL_295875	2017.807	HongKong	3C.2a1	GISAID
938	A/Philippines/758/2017	EPI_ISL_305004	2017.689	Philippines	3C.2a1	GISAID
939	A/Bangladesh/723/2018	EPI_ISL_336712	2018.653	Bangladesh	3C.2a1	GISAID
940	A/Bangladesh/1371/2018	EPI_ISL_330941	2018.56	Bangladesh	3C.2a1	GISAID
941	A/Zhejiang-Nanhu/1745/2017	EPI_ISL_290627	2017.695	Zhejiang-Nanhu	3C.2a1	GISAID
942	A/Yokohama/145/2017	EPI_ISL_288989	2017.741	Yokohama	3C.2a1	GISAID
943	A/Maldives/1068/2017	EPI_ISL_305852	2017.7	Maldives	3C.2a1	GISAID
944	A/Kanagawa/IC1725/2018	EPI_ISL_306947	2018.048	Kanagawa	3C.2a1	GISAID
945	A/Philippines/189/2018	EPI_ISL_322935	2018.136	Philippines	3C.2a1	GISAID
946	A/Philippines/334/2018	EPI_ISL_319715	2018.232	Philippines	3C.2a1	GISAID
947	A/Ohio/26/2018	EPI_ISL_330492	2018.574	Ohio	3C.2a1	GISAID
948	A/AbuDhabi/134/2018	EPI_ISL_336693	2018.785	AbuDhabi	3C.2a1	GISAID
949	A/Yokohama/95/2018	EPI_ISL_331844	2018.632	Yokohama	3C.2a1	GISAID
950	A/Sydney/22/2018	EPI_ISL_314014	2018.168	Sydney	3C.2a1	GISAID
951	A/Wisconsin/95/2018	EPI_ISL_330493	2018.585	Wisconsin	3C.2a1	GISAID
952	A/Madagascar/1123/2018	EPI_ISL_330970	2018.232	Madagascar	3C.2a1	GISAID
953	A/HongKong/2060/2018	EPI_ISL_331340	2018.722	HongKong	3C.2a1	GISAID
954	A/Victoria/9/2019	EPI_ISL_342171	2019.081	Victoria	3C.2a1	GISAID
955	A/Sakonnakhon/290/2017	EPI_ISL_299691	2017.695	Sakonnakhon	3C.2a1b.1	GISAID
956	A/Victoria/899/2017	EPI_ISL_293815	2017.777	Victoria	3C.2a1b.1	GISAID
957	A/Yokosuka/26/2017	EPI_ISL_294306	2017.801	Yokosuka	3C.2a1b.1	GISAID
958	A/Wellington/1/2018	EPI_ISL_320384	2018.311	Wellington	3C.2a1b.1	GISAID
959	A/Victoria/653/2017-egg	EPI_ISL_291272	2017.607	Victoria	3C.2a1b.1	GISAID
960	A/Victoria/653/2017	EPI_ISL_277940	2017.607	Victoria	3C.2a1b.1	GISAID
961	A/NewZealand/2391/2017	EPI_ISL_286066	2017.67	NewZealand	3C.2a1b.1	GISAID
962	A/Cambodia/1054/2017	EPI_ISL_308979	2017.905	Cambodia	3C.2a1b.1	GISAID
963	A/Nonthaburi/182/2017	EPI_ISL_303255	2017.626	Nonthaburi	3C.2a1b.1	GISAID
964	A/Bangladesh/2171/2017	EPI_ISL_277153	2017.448	Bangladesh	3C.2a1b.1	GISAID
965	A/HongKong/2286/2017	EPI_ISL_274783	2017.39	HongKong	3C.2a1b.1	GISAID
966	A/HongKong/2286/2017-egg	EPI_ISL_289025	2017.39	HongKong	3C.2a1b.1	GISAID
967	A/Vietnam/Lisn131/2017	EPI_ISL_292526	2017.566	Vietnam	3C.2a1b.1	GISAID
968	A/Tokyo/17185/2017	EPI_ISL_277435	2017.456	Tokyo	3C.2a1b.1	GISAID
969	A/Afghanistan/833/2017	EPI_ISL_303093	2017.941	Afghanistan	3C.2a1b.1	GISAID
970	A/Afghanistan/616/2017	EPI_ISL_303068	2017.9	Afghanistan	3C.2a1b.1	GISAID
971	A/Wakayama-C/107/2017	EPI_ISL_287741	2017.612	Wakayama-C	3C.2a1b.1	GISAID
972	A/Lao/4043/2017	EPI_ISL_320726	2017.79	Lao	3C.2a1b.1	GISAID
973	A/Vladimir/191/2018	EPI_ISL_320286	2018.347	Vladimir	3C.2a1b.1	GISAID
974	A/St-Etienne/1998/2018	EPI_ISL_345752	2018.788	St-Etienne	3C.2a1b.1	GISAID
975	A/Xinjiang-Tianshan/813/2018	EPI_ISL_334631	2018.048	Xinjiang-Tianshan	3C.2a1b.1	GISAID
976	A/Maldives/1471/2017	EPI_ISL_305854	2017.952	Maldives	3C.2a1b.1	GISAID
977	A/Oman/1759/2018	EPI_ISL_312835	2018.19	Oman	3C.2a1b.1	GISAID
978	A/Oman/943/2018	EPI_ISL_313507	2018.086	Oman	3C.2a1b.1	GISAID
979	A/Lebanon/560/2018	EPI_ISL_331544	2018.67	Lebanon	3C.2a1b.1	GISAID
980	A/Lebanon/661/2018	EPI_ISL_346219	2018.908	Lebanon	3C.2a1b.1	GISAID
981	A/Bangladesh/2097/2017	EPI_ISL_285881	2017.497	Bangladesh	3C.2a1b.1	GISAID
982	A/India/4658/2018	EPI_ISL_321253	2018.086	India	3C.2a1b.1	GISAID
983	A/India/4667/2018	EPI_ISL_321888	2018.24	India	3C.2a1b.1	GISAID
984	A/Oman/5101/2017	EPI_ISL_288547	2017.738	Oman	3C.2a1b.1	GISAID
985	A/Townsville/18/2017	EPI_ISL_299661	2017.993	Townsville	3C.2a1b.1	GISAID
986	A/Sydney/8/2018	EPI_ISL_312164	2018.059	Sydney	3C.2a1b.1	GISAID
987	A/Bangladesh/3007/2017	EPI_ISL_286069	2017.588	Bangladesh	3C.2a1b.1	GISAID
988	A/HongKong/1101/2018	EPI_ISL_319864	2018.445	HongKong	3C.2a1b.1	GISAID
989	A/Vietnam/GHS180004/2018	EPI_ISL_346041	2018.012	Vietnam	3C.2a1b.1	GISAID
990	A/Norway/4074/2017	EPI_ISL_309315	2017.955	Norway	3C.2a1b.1	GISAID
991	A/Slovenia/2269/2017	EPI_ISL_294246	2017.763	Slovenia	3C.2a1b.1	GISAID
992	A/Trang/2627/2017	EPI_ISL_299952	2017.944	Trang	3C.2a1b.1	GISAID
993	A/Lithuania/MB10772/2018	EPI_ISL_320641	2018.256	Lithuania	3C.2a1b.1	GISAID
994	A/Wisconsin/327/2017	EPI_ISL_283178	2017.725	Wisconsin	3C.2a1b.1	GISAID
995	A/PortTalbot/3763/2017	EPI_ISL_299729	2017.927	PortTalbot	3C.2a1b.1	GISAID
996	A/HongKong/3630/2017	EPI_ISL_281531	2017.549	HongKong	3C.2a1b.1	GISAID
997	A/Florida/52/2017	EPI_ISL_281483	2017.59	Florida	3C.2a1b.1	GISAID
998	A/Wrexham/4801/2017	EPI_ISL_302461	2017.79	Wrexham	3C.2a1b.1	GISAID
999	A/Wrexham/7024/2017	EPI_ISL_302054	2017.851	Wrexham	3C.2a1b.1	GISAID
1000	A/Yokohama/232/2017	EPI_ISL_320554	2017.982	Yokohama	3C.2a1b.1	GISAID
1001	A/NewCaledonia/8/2018	EPI_ISL_322728	2018.16	NewCaledonia	3C.2a1b.1	GISAID
1002	A/Uppsala/1/2018	EPI_ISL_302184	2018.042	Uppsala	3C.2a1b.1	GISAID
1003	A/AbuDhabi/240/2018	EPI_ISL_312868	2018.001	AbuDhabi	3C.2a1b.1	GISAID
1004	A/AbuDhabi/240/2018-egg	EPI_ISL_332304	2018.001	AbuDhabi	3C.2a1b.1	GISAID
1005	A/Bhutan/742/2018	EPI_ISL_331873	2018.719	Bhutan	3C.2a1b.1	GISAID
1006	A/Bangladesh/155/2018	EPI_ISL_333853	2018.018	Bangladesh	3C.2a1b.1	GISAID
1007	A/Srinagar/AG480/2019	EPI_ISL_389146	2019.053	Srinagar	3C.2a1b.1	GISAID
1008	A/Minnesota/58/2018	EPI_ISL_338586	2018.889	Minnesota	3C.2a1b.1	GISAID
1009	A/India/534/2019	EPI_ISL_391120	2019.273	India	3C.2a1b.1	GISAID
1010	A/SriLanka/45/2018	EPI_ISL_339249	2018.763	SriLanka	3C.2a1b.1	GISAID
1011	A/SriLanka/62/2018	EPI_ISL_339238	2018.993	SriLanka	3C.2a1b.1	GISAID
1012	A/SouthDakota/44/2018	EPI_ISL_331927	2018.738	SouthDakota	3C.2a1b.1	GISAID
1013	A/SriLanka/55/2018	EPI_ISL_339252	2018.87	SriLanka	3C.2a1b.1	GISAID
1014	A/Nonthaburi/329/2018	EPI_ISL_341050	2018.834	Nonthaburi	3C.2a1b.1	GISAID
1015	A/Niger/6159/2018	EPI_ISL_350071	2018.826	Niger	3C.2a1b.1	GISAID
1016	A/NorthCarolina/36/2018	EPI_ISL_341160	2018.256	NorthCarolina	3C.2a1b.1	GISAID
1017	A/Rouen/1414/2018	EPI_ISL_309436	2018.116	Rouen	3C.2a1b.1	GISAID
1018	A/Chanthaburi/1363/2018	EPI_ISL_331052	2018.538	Chanthaburi	3C.2a1b.1	GISAID
1019	A/Lopburi/172/2018	EPI_ISL_341164	2018.656	Lopburi	3C.2a1b.1	GISAID
1020	A/Townsville/23/2018	EPI_ISL_322727	2018.552	Townsville	3C.2a1b.1	GISAID
1021	A/Beijing-Huairou/1557/2018	EPI_ISL_330929	2018.174	Beijing-Huairou	3C.2a1b.1	GISAID
1022	A/Jiangxi-Zhushan/1657/2018	EPI_ISL_334633	2018.632	Jiangxi-Zhushan	3C.2a1b.1	GISAID
1023	A/Zhejiang-Yongkang/1235/2019	EPI_ISL_367384	2019.212	Zhejiang-Yongkang	3C.2a1b.1b	GISAID
1024	A/Zhejiang-Lucheng/1951/2019	EPI_ISL_402294	2019.774	Zhejiang-Lucheng	3C.2a1b.1b	GISAID
1025	A/HongKong/121/2019	EPI_ISL_350950	2019.004	HongKong	3C.2a1b.1b	GISAID
1026	A/HongKong/45/2019	EPI_ISL_410589	2018.979	HongKong	3C.2a1b.1b	GISAID
1027	A/Zhejiang-Xihu/3108/2019	EPI_ISL_367043	2019.292	Zhejiang-Xihu	3C.2a1b.1b	GISAID
1028	A/DistrictOfColumbia/3/2019	EPI_ISL_347919	2019.007	DistrictOfColumbia	3C.2a1b.1b	GISAID
1029	A/Mahasarakham/116/2019	EPI_ISL_386835	2019.171	Mahasarakham	3C.2a1b.1b	GISAID
1030	A/Lao/1214/2019	EPI_ISL_391127	2019.347	Lao	3C.2a1b.1b	GISAID
1031	A/Mahasarakham/51/2019	EPI_ISL_395123	2019.086	Mahasarakham	3C.2a1b.1b	GISAID
1032	A/Lao/1789/2019	EPI_ISL_398981	2019.497	Lao	3C.2a1b.1b	GISAID
1033	A/Zhejiang-Shangcheng/1450/2019	EPI_ISL_377068	2019.423	Zhejiang-Shangcheng	3C.2a1b.1b	GISAID
1034	A/Victoria/7/2020	EPI_ISL_410159	2020.01	Victoria	3C.2a1b.1b	GISAID
1035	A/HongKong/4669/2019	EPI_ISL_409388	2019.963	HongKong	3C.2a1b.1b	GISAID
1036	A/Saitama/95/2020	EPI_ISL_577616	2020.217	Saitama	3C.2a1b.1b	GISAID
1037	A/Cambodia/e0403374/2020	EPI_ISL_514683	2020.184	Cambodia	3C.2a1b.1b	GISAID
1038	A/Nonthaburi/63/2020	EPI_ISL_1367577	2020.173	Nonthaburi	3C.2a1b.1b	GISAID
1039	A/HongKong/2671/2019	EPI_ISL_377302	2019.459	HongKong	3C.2a1b.1b	GISAID
1040	A/HongKong/2671/2019-egg	EPI_ISL_400888	2019.459	HongKong	3C.2a1b.1b	GISAID
1041	A/Yunnan-Wenshan/1269/2020	EPI_ISL_485475	2020.209	Yunnan-Wenshan	3C.2a1b.1b	GISAID
1042	A/Yunnan-Wenshan/1483/2020	EPI_ISL_522428	2020.439	Yunnan-Wenshan	3C.2a1b.1b	GISAID
1043	A/Yunnan-Wenshan/1606/2020	EPI_ISL_768596	2020.553	Yunnan-Wenshan	3C.2a1b.1b	GISAID
1044	A/Yokohama/34/2020	EPI_ISL_415177	2020.053	Yokohama	3C.2a1b.1b	GISAID
1045	A/HangaRoa/44910/2019	EPI_ISL_378111	2019.379	HangaRoa	3C.2a1b.1b	GISAID
1046	A/Zhejiang-Shangcheng/1725/2019	EPI_ISL_402355	2019.673	Zhejiang-Shangcheng	3C.2a1b.1b	GISAID
1047	A/Sichuan-Ziliujing/16/2020	EPI_ISL_410614	2020.001	Sichuan-Ziliujing	3C.2a1b.1b	GISAID
1048	A/Zhejiang-Lucheng/11038/2019	EPI_ISL_402306	2019.862	Zhejiang-Lucheng	3C.2a1b.1b	GISAID
1049	A/Yunnan-Chuxiong/187/2020	EPI_ISL_485470	2020.097	Yunnan-Chuxiong	3C.2a1b.1b	GISAID
1050	A/Oman/4518/2019	EPI_ISL_394038	2019.544	Oman	3C.2a1b.1b	GISAID
1051	A/Bangladesh/3055/2019	EPI_ISL_378065	2019.388	Bangladesh	3C.2a1b.1b	GISAID
1052	A/Vermont/25/2019	EPI_ISL_398857	2019.749	Vermont	3C.2a1b.1b	GISAID
1053	A/PortTalbot/4478/2019	EPI_ISL_395057	2019.777	PortTalbot	3C.2a1b.1b	GISAID
1054	A/Philippines/1551/2019	EPI_ISL_402429	2019.87	Philippines	3C.2a1b.1b	GISAID
1055	A/Bangladesh/1582/2019	EPI_ISL_404753	2019.478	Bangladesh	3C.2a1b.1b	GISAID
1056	A/Yokohama/237/2019	EPI_ISL_405853	2019.9	Yokohama	3C.2a1b.1b	GISAID
1057	A/Darwin/726/2019	EPI_ISL_404076	2019.755	Darwin	3C.2a1b.1b	GISAID
1058	A/Philippines/1372/2019	EPI_ISL_402435	2019.768	Philippines	3C.2a1b.1b	GISAID
1059	A/Kuwait/5141/2019	EPI_ISL_418543	2019.766	Kuwait	3C.2a1b.1b	GISAID
1060	A/Delaware/39/2019	EPI_ISL_377915	2019.404	Delaware	3C.2a1b.1b	GISAID
1061	A/Zambia/700159/2021	EPI_ISL_13285547	2021.423	Zambia	3C.2a1b.1b	GISAID
1062	A/Kenya/143/2021	EPI_ISL_7257636	2021.686	Kenya	3C.2a1b.1b	GISAID
1063	A/Zambia/305/2021	EPI_ISL_11496532	2021.259	Zambia	3C.2a1b.1b	GISAID
1064	A/Bangladesh/460/2019	EPI_ISL_409039	2019.5	Bangladesh	3C.2a1b.1b	GISAID
1065	A/Yunnan-Wenshan/1424/2020	EPI_ISL_522427	2020.362	Yunnan-Wenshan	3C.2a1b.1b	GISAID
1066	A/Pennsylvania/1026/2019-egg	EPI_ISL_415686	2019.842	Pennsylvania	3C.2a1b.1b	GISAID
1067	A/Pennsylvania/1033/2019	EPI_ISL_405737	2019.922	Pennsylvania	3C.2a1b.1b	GISAID
1068	A/Pennsylvania/1026/2019	EPI_ISL_402781	2019.842	Pennsylvania	3C.2a1b.1b	GISAID
1069	A/SouthAuckland/2/2020	EPI_ISL_3101000	2020.988	SouthAuckland	3C.2a1b.1b	GISAID
1070	A/Wisconsin/52/2020	EPI_ISL_424763	2020.193	Wisconsin	3C.2a1b.1b	GISAID
1071	A/Nepal/20FL1005/2020	EPI_ISL_577622	2020.217	Nepal	3C.2a1b.1b	GISAID
1072	A/Bangladesh/18-1012/2019	EPI_ISL_430749	2019.799	Bangladesh	3C.2a1b.1b	GISAID
1073	A/Timor-Leste/24/2018	EPI_ISL_339060	2018.185	Timor-Leste	3C.2a1b.1	GISAID
1074	A/Nepal/19FL1496/2019	EPI_ISL_363488	2019.141	Nepal	3C.2a1b.1	GISAID
1075	A/Ireland/81183/2018	EPI_ISL_336094	2018.875	Ireland	3C.2a1b.1	GISAID
1076	A/Concepcion/106858/2018	EPI_ISL_346046	2018.922	Concepcion	3C.2a1b.1	GISAID
1077	A/Colombia/4140/2019	EPI_ISL_377927	2019.316	Colombia	3C.2a1b.1	GISAID
1078	A/Toulon/302/2019	EPI_ISL_345800	2019.037	Toulon	3C.2a1b.1	GISAID
1079	A/Ecuador/1246/2018	EPI_ISL_355741	2018.886	Ecuador	3C.2a1b.1	GISAID
1080	A/Peru/3819/2019	EPI_ISL_417898	2019.344	Peru	3C.2a1b.1	GISAID
1081	A/Switzerland/9020/2018	EPI_ISL_338368	2018.968	Switzerland	3C.2a1b.1	GISAID
1082	A/Moldova/903/2018	EPI_ISL_342095	2018.985	Moldova	3C.2a1b.1	GISAID
1083	A/Ecuador/4472/2019	EPI_ISL_355742	2019.026	Ecuador	3C.2a1b.1	GISAID
1084	A/LaRioja/2202/2018	EPI_ISL_314925	2018.251	LaRioja	3C.2a1b.1	GISAID
1085	A/Santiago/38093/2018	EPI_ISL_316428	2018.347	Santiago	3C.2a1b.1	GISAID
1086	A/Maine/46/2018	EPI_ISL_339674	2018.993	Maine	3C.2a1b.1	GISAID
1087	A/Verkh-Chebula/RII-2987S/2019	EPI_ISL_350674	2019.103	Verkh-Chebula	3C.2a1b.1	GISAID
1088	A/Belgium/H0058/2019	EPI_ISL_398120	2019.311	Belgium	3C.2a1b.1	GISAID
1089	A/England/92700431/2019	EPI_ISL_399789	2019.486	England	3C.2a1b.1	GISAID
1090	A/SaoPaulo/1265906-IAL/2019	EPI_ISL_398944	2019.601	SaoPaulo	3C.2a1b.1	GISAID
1091	A/Bolivia/237/2019	EPI_ISL_377874	2019.095	Bolivia	3C.2a1b.1	GISAID
1092	A/Togo/299/2019	EPI_ISL_391373	2019.152	Togo	3C.2a1b.1	GISAID
1093	A/Kenya/130/2019	EPI_ISL_417909	2019.503	Kenya	3C.2a1b.1	GISAID
1094	A/Togo/717/2019	EPI_ISL_398942	2019.47	Togo	3C.2a1b.1	GISAID
1095	A/BurkinaFaso/1449/2019	EPI_ISL_363933	2019.037	BurkinaFaso	3C.2a1b.1	GISAID
1096	A/Moscow/220/2018	EPI_ISL_342205	2018.968	Moscow	3C.2a1b.1	GISAID
1097	A/Trencin/74/2019	EPI_ISL_377346	2019.042	Trencin	3C.2a1b.1	GISAID
1098	A/Trnava/70/2019	EPI_ISL_377347	2019.042	Trnava	3C.2a1b.1	GISAID
1099	A/Lebanon/231/2019	EPI_ISL_355625	2019.081	Lebanon	3C.2a1b.1	GISAID
1100	A/StPetersburg/RII-322/2019	EPI_ISL_377659	2019.267	StPetersburg	3C.2a1b.1	GISAID
1101	A/Sakha/3014V/2019	EPI_ISL_389227	2019.289	Sakha	3C.2a1b.1	GISAID
1102	A/Togo/634/2019	EPI_ISL_398945	2019.382	Togo	3C.2a1b.1	GISAID
1103	A/Nakhonphanom/2883/2018	EPI_ISL_350081	2018.922	Nakhonphanom	3C.2a1b.1	GISAID
1104	A/Mali/361/2019	EPI_ISL_413721	2019.851	Mali	3C.2a1b.1	GISAID
1105	A/Nigeria/4117/2019	EPI_ISL_443126	2019.618	Nigeria	3C.2a1b.1	GISAID
1106	A/Stavropol/10/2020	EPI_ISL_485775	2020.171	Stavropol	3C.2a1b.1a	GISAID
1107	A/Niger/7346/2019	EPI_ISL_413231	2019.832	Niger	3C.2a1b.1a	GISAID
1108	A/Togo/230/2020	EPI_ISL_528879	2020.07	Togo	3C.2a1b.1a	GISAID
1109	A/Togo/1307/2019	EPI_ISL_409091	2019.738	Togo	3C.2a1b.1a	GISAID
1110	A/Yokohama/291/2019	EPI_ISL_414386	2019.968	Yokohama	3C.2a1b.1a	GISAID
1111	A/Santiago/26038/2020	EPI_ISL_499052	2020.209	Santiago	3C.2a1b.1a	GISAID
1112	A/Philippines/1/2021	EPI_ISL_3950045	2021.366	Philippines	3C.2a1b.1a	GISAID
1113	A/Perth/20/2020	EPI_ISL_512699	2020.078	Perth	3C.2a1b.1a	GISAID
1114	A/Perth/20/2020-egg	EPI_ISL_458288	2020.078	Perth	3C.2a1b.1a	GISAID
1115	A/Zahle/358/2020	EPI_ISL_498414	2020.154	Zahle	3C.2a1b.1a	GISAID
1116	A/Yokohama/68/2020	EPI_ISL_498206	2020.13	Yokohama	3C.2a1b.1a	GISAID
1117	A/Ethiopia/4004/2021	EPI_ISL_9388929	2021.651	Ethiopia	3C.2a1b.1a	GISAID
1118	A/Ethiopia/1055/2021	EPI_ISL_9388981	2021.9	Ethiopia	3C.2a1b.1a	GISAID
1119	A/Togo/1973/2019	EPI_ISL_491772	2019.933	Togo	3C.2a1b.1a	GISAID
1120	A/NewYork/21/2020	EPI_ISL_424836	2020.097	NewYork	3C.2a1b.1a	GISAID
1121	A/Nigeria/5059/2020	EPI_ISL_1296301	2020.914	Nigeria	3C.2a1b.1a	GISAID
1122	A/Niger/8749/2021	EPI_ISL_1367567	2021.037	Niger	3C.2a1b.1a	GISAID
1123	A/Niger/8635/2020	EPI_ISL_1367587	2020.99	Niger	3C.2a1b.1a	GISAID
1124	A/Belgium/H0026/2022	EPI_ISL_12240114	2021.941	Belgium	3C.2a1b.1a	GISAID
1125	A/Togo/1246/2021	EPI_ISL_11496609	2021.801	Togo	3C.2a1b.1a	GISAID
1126	A/Togo/771/2020	EPI_ISL_882872	2020.791	Togo	3C.2a1b.1a	GISAID
1127	A/Mali/20060/2020	EPI_ISL_766839	2020.168	Mali	3C.2a1b.1a	GISAID
1128	A/Togo/237/2021	EPI_ISL_2625814	2021.168	Togo	3C.2a1b.1a	GISAID
1129	A/Mali/20051/2020	EPI_ISL_766828	2020.154	Mali	3C.2a1b.1a	GISAID
1130	A/Zambia/172/2021	EPI_ISL_11496556	2021.536	Zambia	3C.2a1b.1a	GISAID
1131	A/Sydney/8/2021	EPI_ISL_7458492	2021.884	Sydney	3C.2a1b.1a	GISAID
1132	A/Uganda/7/2021	EPI_ISL_14016110	2021.412	Uganda	3C.2a1b.1a	GISAID
1133	A/Uganda/210/2022	EPI_ISL_16835766	2022.141	Uganda	3C.2a1b.1a	GISAID
1134	A/Zambia/4-381/2018	EPI_ISL_367830	2018.692	Zambia	3C.2a1b.1	GISAID
1135	A/Taiwan/544/2017	EPI_ISL_275616	2017.464	Taiwan	3C.2a1b.1	GISAID
1136	A/NewZealand/2337/2017	EPI_ISL_286031	2017.64	NewZealand	3C.2a1b.1	GISAID
1137	A/Mozambique/309/2017	EPI_ISL_296523	2017.656	Mozambique	3C.2a1b.1	GISAID
1138	A/Singapore/TT0495/2017	EPI_ISL_269770	2017.322	Singapore	3C.2a1b.1	GISAID
1139	A/Yokohama/143/2017	EPI_ISL_277441	2017.579	Yokohama	3C.2a1b.1	GISAID
1140	A/Kenya/167/2018	EPI_ISL_338566	2018.426	Kenya	3C.2a1b.1	GISAID
1141	A/SouthAfrica/R07380/2017	EPI_ISL_285896	2017.566	SouthAfrica	3C.2a1b.1	GISAID
1142	A/Mozambique/8218/2018	EPI_ISL_321885	2018.16	Mozambique	3C.2a1b.1	GISAID
1143	A/Vietnam/241/2018	EPI_ISL_336541	2018.755	Vietnam	3C.2a1b.2	GISAID
1144	A/Vietnam/237/2018	EPI_ISL_336479	2018.736	Vietnam	3C.2a1b.2	GISAID
1145	A/Sachsen/97/2019	EPI_ISL_353320	2019.21	Sachsen	3C.2a1b.2	GISAID
1146	A/Cambodia/e0512384/2020	EPI_ISL_514689	2020.253	Cambodia	3C.2a1b.2	GISAID
1147	A/Zhejiang-Haishu/1980/2019	EPI_ISL_377126	2019.401	Zhejiang-Haishu	3C.2a1b.2	GISAID
1148	A/Vologda/RII-1090S/2020	EPI_ISL_407100	2020.026	Vologda	3C.2a1b.2	GISAID
1149	A/Sichuan-Qingyang/11300/2019	EPI_ISL_390625	2019.596	Sichuan-Qingyang	3C.2a1b.2	GISAID
1150	A/Iowa/60/2018	EPI_ISL_332171	2018.793	Iowa	3C.2a1b.2	GISAID
1151	A/Victoria/753/2018	EPI_ISL_336142	2018.851	Victoria	3C.2a1b.2	GISAID
1152	A/AbuDhabi/54/2019	EPI_ISL_394952	2019.368	AbuDhabi	3C.2a1b.2	GISAID
1153	A/Okinawa/74/2019	EPI_ISL_394199	2019.503	Okinawa	3C.2a1b.2	GISAID
1154	A/Zhejiang-Nanhu/1108/2019	EPI_ISL_344284	2019.1	Zhejiang-Nanhu	3C.2a1b.2	GISAID
1155	A/Sizyabsk/RII-4261S/2019	EPI_ISL_364360	2019.196	Sizyabsk	3C.2a1b.2	GISAID
1156	A/Belgium/S1392/2019	EPI_ISL_357194	2019.116	Belgium	3C.2a1b.2	GISAID
1157	A/Yokosuka/17/2019	EPI_ISL_363479	2019.021	Yokosuka	3C.2a1b.2	GISAID
1158	A/Martinique/481/2019	EPI_ISL_393784	2019.212	Martinique	3C.2a1b.2	GISAID
1159	A/SouthAustralia/34/2019	EPI_ISL_346283	2019.1	SouthAustralia	3C.2a1b.2	GISAID
1160	A/Norway/3739/2018	EPI_ISL_337924	2018.916	Norway	3C.2a1b.2	GISAID
1161	A/StPetersburg/RII-300/2019	EPI_ISL_377654	2019.234	StPetersburg	3C.2a1b.2	GISAID
1162	A/Uppsala/1/2019	EPI_ISL_343375	2019.084	Uppsala	3C.2a1b.2	GISAID
1163	A/Tokyo/19063/2019	EPI_ISL_370364	2019.3	Tokyo	3C.2a1b.2	GISAID
1164	A/Victoria/2703/2019	EPI_ISL_406604	2019.497	Victoria	3C.2a1b.2b	GISAID
1165	A/Yokosuka/57/2018	EPI_ISL_395206	2018.977	Yokosuka	3C.2a1b.2b	GISAID
1166	A/Yokohama/80/2019	EPI_ISL_346649	2019.089	Yokohama	3C.2a1b.2b	GISAID
1167	A/Victoria/909/2019	EPI_ISL_351028	2019.16	Victoria	3C.2a1b.2b	GISAID
1168	A/Christchurch/515/2019-egg	EPI_ISL_364622	2019.253	Christchurch	3C.2a1b.2b	GISAID
1169	A/Wellington/27/2019	EPI_ISL_389277	2019.382	Wellington	3C.2a1b.2b	GISAID
1170	A/Wellington/8/2019	EPI_ISL_356632	2019.223	Wellington	3C.2a1b.2b	GISAID
1171	A/MinasGerais/12710/2020	EPI_ISL_584006	2020.138	MinasGerais	3C.2a1b.2b	GISAID
1172	A/Saitama/176/2019	EPI_ISL_400634	2019.642	Saitama	3C.2a1b.2b	GISAID
1173	A/Nakhonphanom/498/2019	EPI_ISL_398961	2019.481	Nakhonphanom	3C.2a1b.2b	GISAID
1174	A/ChiangRai/197/2019	EPI_ISL_386870	2019.295	ChiangRai	3C.2a1b.2b	GISAID
1175	A/Yokohama/158/2019	EPI_ISL_365581	2019.347	Yokohama	3C.2a1b.2b	GISAID
1176	A/Yokohama/132/2019	EPI_ISL_356436	2019.163	Yokohama	3C.2a1b.2b	GISAID
1177	A/Montana/18/2019	EPI_ISL_355577	2019.136	Montana	3C.2a1b.2b	GISAID
1178	A/VinaDelMar/82289/2019	EPI_ISL_403671	2019.185	VinaDelMar	3C.2a1b.2b	GISAID
1179	A/Yasothon/384/2019	EPI_ISL_409059	2019.623	Yasothon	3C.2a1b.2b	GISAID
1180	A/Lao/2461/2019	EPI_ISL_405743	2019.678	Lao	3C.2a1b.2b	GISAID
1181	A/Wisconsin/3/2020	EPI_ISL_409070	2020.023	Wisconsin	3C.2a1b.2b	GISAID
1182	A/Tokyo/19139/2019	EPI_ISL_392485	2019.473	Tokyo	3C.2a1b.2b	GISAID
1183	A/Victoria/2859/2019	EPI_ISL_404052	2019.862	Victoria	3C.2a1b.2b	GISAID
1184	A/Victoria/223/2019	EPI_ISL_389563	2019.612	Victoria	3C.2a1b.2b	GISAID
1185	A/Swansea/7317/2019	EPI_ISL_389332	2019.615	Swansea	3C.2a1b.2b	GISAID
1186	A/Hawaii/42/2019	EPI_ISL_377886	2019.404	Hawaii	3C.2a1b.2b	GISAID
1187	A/HongKong/3055/2019	EPI_ISL_395116	2019.541	HongKong	3C.2a1b.2b	GISAID
1188	A/Victoria/97/2019	EPI_ISL_405930	2019.451	Victoria	3C.2a1b.2b	GISAID
1189	A/Iceland/5/2020	EPI_ISL_485752	2020.141	Iceland	3C.2a1b.2b	GISAID
1190	A/Santiago/4891/2020	EPI_ISL_499050	2020.031	Santiago	3C.2a1b.2b	GISAID
1191	A/Wisconsin/554/2019	EPI_ISL_377896	2019.448	Wisconsin	3C.2a1b.2b	GISAID
1192	A/Wisconsin/557/2019	EPI_ISL_391186	2019.536	Wisconsin	3C.2a1b.2b	GISAID
1193	A/Brest/2522/2019	EPI_ISL_400340	2019.881	Brest	3C.2a1b.2b	GISAID
1194	A/Switzerland/8127/2019	EPI_ISL_407527	2019.949	Switzerland	3C.2a1b.2b	GISAID
1195	A/Switzerland/7204/2020	EPI_ISL_407622	2019.93	Switzerland	3C.2a1b.2b	GISAID
1196	A/Maldives/925/2018	EPI_ISL_331529	2018.423	Maldives	3C.2a1b.2	GISAID
1197	A/Maldives/810/2018	EPI_ISL_331528	2018.407	Maldives	3C.2a1b.2	GISAID
1198	A/Parma/186/2018	EPI_ISL_337162	2018.971	Parma	3C.2a1b.2	GISAID
1199	A/SriLanka/2/2019	EPI_ISL_339240	2019.001	SriLanka	3C.2a1b.2	GISAID
1200	A/Wrexham/782/2018	EPI_ISL_334413	2018.988	Wrexham	3C.2a1b.2	GISAID
1201	A/Iasi/239836/2019	EPI_ISL_347148	2019.029	Iasi	3C.2a1b.2	GISAID
1202	A/NorthernIreland/30546/2018	EPI_ISL_338761	2018.87	NorthernIreland	3C.2a1b.2	GISAID
1203	A/Madagascar/657/2019	EPI_ISL_395106	2019.204	Madagascar	3C.2a1b.2	GISAID
1204	A/CoteDIvoire/648/2019	EPI_ISL_393570	2019.292	CoteDIvoire	3C.2a1b.2	GISAID
1205	A/Kuwait/6435/2018	EPI_ISL_346093	2018.525	Kuwait	3C.2a1b.2	GISAID
1206	A/Denmark/2902/2019	EPI_ISL_354078	2019.232	Denmark	3C.2a1b.2	GISAID
1207	A/Slovenia/940/2019	EPI_ISL_363125	2019.097	Slovenia	3C.2a1b.2	GISAID
1208	A/Pakistan/1213/2019	EPI_ISL_355567	2019.108	Pakistan	3C.2a1b.2	GISAID
1209	A/Oman/4262/2019	EPI_ISL_394036	2019.481	Oman	3C.2a1b.2	GISAID
1210	A/Qatar/16-VI-19-0049409/2019	EPI_ISL_401726	2019.653	Qatar	3C.2a1b.2a	GISAID
1211	A/Victoria/2855/2019	EPI_ISL_402022	2019.81	Victoria	3C.2a1b.2a	GISAID
1212	A/Abudhabi/59/2019	EPI_ISL_409405	2019.659	Abudhabi	3C.2a1b.2a	GISAID
1213	A/Christchurch/502/2020	EPI_ISL_528754	2020.253	Christchurch	3C.2a1b.2a	GISAID
1214	A/Michigan/437/2019	EPI_ISL_398967	2019.653	Michigan	3C.2a1b.2a	GISAID
1215	A/Yokohama/168/2019	EPI_ISL_395532	2019.722	Yokohama	3C.2a1b.2a	GISAID
1216	A/Abudhabi/62/2019	EPI_ISL_409406	2019.67	Abudhabi	3C.2a1b.2a	GISAID
1217	A/AbuDhabi/85/2019	EPI_ISL_404574	2019.897	AbuDhabi	3C.2a1b.2a	GISAID
1218	A/Yokohama/187/2019	EPI_ISL_395536	2019.758	Yokohama	3C.2a1b.2a	GISAID
1219	A/Fujian-Xinluo/1684/2020	EPI_ISL_522425	2020.288	Fujian-Xinluo	3C.2a1b.2a	GISAID
1220	A/SriLanka/65/2020	EPI_ISL_718130	2020.018	SriLanka	3C.2a1b.2a	GISAID
1221	A/Bhutan/162/2019	EPI_ISL_409093	2019.618	Bhutan	3C.2a1b.2a	GISAID
1222	A/Bhutan/1095/2019	EPI_ISL_400036	2019.733	Bhutan	3C.2a1b.2a	GISAID
1223	A/SriLanka/55/2019	EPI_ISL_419267	2019.971	SriLanka	3C.2a1b.2a	GISAID
1224	A/Philippines/25/2020	EPI_ISL_510012	2020.102	Philippines	3C.2a1b.2a	GISAID
1225	A/Singapore/TT0043/2020	EPI_ISL_481341	2020.015	Singapore	3C.2a1b.2a	GISAID
1226	A/Bahrain/835/2019	EPI_ISL_412153	2019.944	Bahrain	3C.2a1b.2a	GISAID
1227	A/Anantnag/AG_159/2019	EPI_ISL_412107	2019.914	Anantnag	3C.2a1b.2a	GISAID
1228	A/Michigan/438/2019	EPI_ISL_398958	2019.673	Michigan	3C.2a1b.2a	GISAID
1229	A/Tasmania/503/2020-egg	EPI_ISL_644655	2020.127	Tasmania	1	GISAID
1230	A/Estonia/2386/2021	EPI_ISL_9842657	2021.93	Estonia	1	GISAID
1231	A/Tasmania/503/2020	EPI_ISL_493145	2020.127	Tasmania	1	GISAID
1232	A/Miyagi/2/2021	EPI_ISL_2932451	2021.166	Miyagi	1	GISAID
1233	A/TimorLeste/2/2020	EPI_ISL_660119	2020.654	TimorLeste	1	GISAID
1234	A/TimorLeste/43/2021	EPI_ISL_3101003	2021.081	TimorLeste	1	GISAID
1235	A/Darwin/2/2021	EPI_ISL_2621726	2021.158	Darwin	1	GISAID
1236	A/TimorLeste/8/2022	EPI_ISL_11499453	2022.048	TimorLeste	1	GISAID
1237	A/California/55/2020	EPI_ISL_883863	2020.78	California	1a	GISAID
1238	A/Cambodia/e0826360/2020-egg	EPI_ISL_806547	2020.54	Cambodia	1a	GISAID
1239	A/Cambodia/e0826360/2020	EPI_ISL_944639	2020.54	Cambodia	1a	GISAID
1240	A/Thailand/5/2021	EPI_ISL_5984007	2021.478	Thailand	1a	GISAID
1241	A/Cambodia/nC_106184/2020	EPI_ISL_710461	2020.835	Cambodia	1a	GISAID
1242	A/Vietnam/Vnhcm-Gs520/2020	EPI_ISL_1296353	2020.807	Vietnam	1a	GISAID
1243	A/Lao/799/2021	EPI_ISL_2245459	2021.163	Lao	1a	GISAID
1244	A/Lao/1745/2020	EPI_ISL_766857	2020.717	Lao	1a	GISAID
1245	A/Lao/1421/2021	EPI_ISL_5984046	2021.278	Lao	1a	GISAID
1246	A/Lao/580/2021	EPI_ISL_2245465	2021.141	Lao	1a	GISAID
1247	A/Vietnam/Vnhcm-Gs653/2019	EPI_ISL_1296346	2019.979	Vietnam	1a	GISAID
1248	A/Yamagata/2/2021	EPI_ISL_3162308	2021.108	Yamagata	1a	GISAID
1249	A/Guangxi-Fangcheng/11111/2021	EPI_ISL_14033216	2021.727	Guangxi-Fangcheng	1a.1	GISAID
1250	A/Guangdong-Zhongshan/1443/2022	EPI_ISL_14033305	2022.371	Guangdong-Zhongshan	1a.1	GISAID
1251	A/Zhejiang-Shangcheng/1915/2022	EPI_ISL_16873592	2022.61	Zhejiang-Shangcheng	1a.1	GISAID
1252	A/Zhejiang-Nanhu/11279/2022	EPI_ISL_16873587	2022.955	Zhejiang-Nanhu	1a.1	GISAID
1253	A/Zhejiang-yongkang/1312/2022	EPI_ISL_14033338	2022.199	Zhejiang-yongkang	1a.1	GISAID
1254	A/Zhejiang-Nanhu/11082/2022	EPI_ISL_16559164	2022.812	Zhejiang-Nanhu	1a.1	GISAID
1255	A/Yunnan-Zhenxiong/51/2023	EPI_ISL_17465771	2023.089	Yunnan-Zhenxiong	1a.1	GISAID
1256	A/Neimenggu-Wulanhaote/117/2023	EPI_ISL_17416538	2023.007	Neimenggu-Wulanhaote	1a.1	GISAID
1257	A/Guangxi/7240/2021	EPI_ISL_14033700	2021.938	Guangxi	1a.1	GISAID
1258	A/Zhejiang-Nanhu/1746/2022	EPI_ISL_14818834	2022.547	Zhejiang-Nanhu	1a.1	GISAID
1259	A/Zhejiang-Shangcheng/11000/2022	EPI_ISL_16093951	2022.667	Zhejiang-Shangcheng	1a.1	GISAID
1260	A/Hunan-yanfeng/1305/2022	EPI_ISL_14456601	2022.281	Hunan-yanfeng	1a.1	GISAID
1261	A/Hainan-Baotinglizumiaozuzizhi/35/2022	EPI_ISL_14033275	2022.451	Hainan-Baotinglizumiaozuzizhi	1a.1	GISAID
1262	A/Zhejiang-Suichang/31/2022	EPI_ISL_16873595	2022.895	Zhejiang-Suichang	1a.1	GISAID
1263	A/England/211640706/2021	EPI_ISL_5935277	2021.295	England	2	GISAID
1264	A/Michigan/173/2020	EPI_ISL_5332903	2020.884	Michigan	2	GISAID
1265	A/Michigan/173/2020-egg	EPI_ISL_3479384	2020.884	Michigan	2	GISAID
1266	A/India/PUN-NIV290244/2021	EPI_ISL_4373446	2021.032	India	2d	GISAID
1267	A/AbuDhabi/2375/2021	EPI_ISL_956338	2021.045	AbuDhabi	2d	GISAID
1268	A/AbuDhabi/2210332924/2021	EPI_ISL_3534316	2021.103	AbuDhabi	2d	GISAID
1269	A/AbuDhabi/2210622842/2021	EPI_ISL_3534325	2021.168	AbuDhabi	2d	GISAID
1270	A/Kenya/111/2021	EPI_ISL_3184703	2021.133	Kenya	2d	GISAID
1271	A/Wisconsin/2/2021	EPI_ISL_1064118	2021.062	Wisconsin	2d	GISAID
1272	A/Nepal/21FL0201/2021	EPI_ISL_2233244	2021.086	Nepal	2	GISAID
1273	A/Nepal/20FL2312/2020	EPI_ISL_2233243	2020.966	Nepal	2	GISAID
1274	A/Darwin/45/2021	EPI_ISL_6698580	2021.818	Darwin	2c	GISAID
1275	A/India/PUN-NIV298154/2021	EPI_ISL_4373516	2021.24	India	2c	GISAID
1276	A/Darwin/36/2021-egg	EPI_ISL_9673933	2021.736	Darwin	2c	GISAID
1277	A/Moscow/6/2022	EPI_ISL_14198758	2022.051	Moscow	2c	GISAID
1278	A/Darwin/36/2021	EPI_ISL_5933273	2021.736	Darwin	2c	GISAID
1279	A/Pennsylvania/1/2021	EPI_ISL_5332897	2021.212	Pennsylvania	2c	GISAID
1280	A/SouthAfrica/R07089/2022	EPI_ISL_14870288	2022.429	SouthAfrica	2c	GISAID
1281	A/India/PUN-NIV312063/2021	EPI_ISL_4373546	2021.352	India	2c	GISAID
1282	A/Minnesota/2/2021	EPI_ISL_3794349	2021.459	Minnesota	2c	GISAID
1283	A/AbuDhabi/2211541032/2021	EPI_ISL_3534318	2021.421	AbuDhabi	2c	GISAID
1284	A/NewYork/2/2021	EPI_ISL_7256673	2021.541	NewYork	2c	GISAID
1285	A/Stockholm/3/2021	EPI_ISL_3315855	2021.136	Stockholm	2	GISAID
1286	A/Salalah/520266545/2020	EPI_ISL_984706	2020.761	Salalah	2	GISAID
1287	A/Bangladesh/911009/2020-egg	EPI_ISL_968664	2020.673	Bangladesh	2	GISAID
1288	A/Bangladesh/3005/2020-egg	EPI_ISL_968670	2020.679	Bangladesh	2	GISAID
1289	A/Bangladesh/10006/2020	EPI_ISL_767337	2020.652	Bangladesh	2	GISAID
1290	A/Tyumen/1V/2021	EPI_ISL_3723515	2021.577	Tyumen	2	GISAID
1291	A/Yekaterinburg/10-01V/2021	EPI_ISL_5056427	2021.645	Yekaterinburg	2	GISAID
1292	A/England/203680658/2020	EPI_ISL_9029224	2020.668	England	2	GISAID
1293	A/Bangladesh/4005/2020	EPI_ISL_882880	2020.758	Bangladesh	2	GISAID
1294	A/Bangladesh/911009/2020	EPI_ISL_1015484	2020.673	Bangladesh	2	GISAID
1295	A/Washington/44/2022	EPI_ISL_15288443	2022.612	Washington	2b	GISAID
1296	A/Bahrain/8523/2022	EPI_ISL_14863104	2022.533	Bahrain	2b	GISAID
1297	A/Maldives/765/2022	EPI_ISL_15394457	2022.656	Maldives	2b	GISAID
1298	A/Victoria/5165/2022	EPI_ISL_16003426	2022.826	Victoria	2b	GISAID
1299	A/Tunisia/22671/2022	EPI_ISL_16759961	2022.908	Tunisia	2b	GISAID
1300	A/Bahrain/1241/2022	EPI_ISL_15929487	2022.796	Bahrain	2b	GISAID
1301	A/Austria/1561460/2022	EPI_ISL_15727183	2022.812	Austria	2b	GISAID
1302	A/Albania/289565/2022	EPI_ISL_17063722	2022.116	Albania	2b	GISAID
1303	A/Albania/289788/2022	EPI_ISL_17063689	2022.697	Albania	2b	GISAID
1304	A/Greece/421/2022	EPI_ISL_17223715	2022.873	Greece	2b	GISAID
1305	A/Slovenia/55/2023	EPI_ISL_16759991	2023.012	Slovenia	2b	GISAID
1306	A/Catalonia/NSVH102045399/2023	EPI_ISL_17445879	2023.212	Catalonia	2b	GISAID
1307	A/Romania/981/2022	EPI_ISL_16757872	2022.977	Romania	2b	GISAID
1308	A/Norway/36538/2022	EPI_ISL_16460696	2022.716	Norway	2b	GISAID
1309	A/Yokohama/4/2022	EPI_ISL_17244642	2022.947	Yokohama	2b	GISAID
1310	A/SuratThani/P278/2023	EPI_ISL_17266871	2023.053	SuratThani	2b	GISAID
1311	A/SaoPaulo/IAL/C10281	EPI_ISL_16567316	2022	SaoPaulo	2022.974	GISAID
1312	A/Mississippi/3/2023	EPI_ISL_17100680	2023.089	Mississippi	2b	GISAID
1313	A/SaoPaulo/IAL/C10381	EPI_ISL_16954800	2023	SaoPaulo	2023.012	GISAID
1314	A/Victoria/5290/2022	EPI_ISL_16613684	2022.985	Victoria	2b	GISAID
1315	A/Wyoming/24/2022	EPI_ISL_17100799	2022.919	Wyoming	2b	GISAID
1316	A/Florida/57/2022	EPI_ISL_13897349	2022.41	Florida	2b	GISAID
1317	A/Wisconsin/14/2023	EPI_ISL_17100678	2023.078	Wisconsin	2b	GISAID
1318	A/SaoPaulo/IAL/C10308	EPI_ISL_16567326	2022	SaoPaulo	2022.889	GISAID
1319	A/Pennsylvania/45/2022	EPI_ISL_14466636	2022.527	Pennsylvania	2b	GISAID
1320	A/Colombia/4612/2022	EPI_ISL_16201347	2022.774	Colombia	2b	GISAID
1321	A/Delaware/1/2021	EPI_ISL_2518750	2021.289	Delaware	2a	GISAID
1322	A/Singapore/INFTT0002/2021	EPI_ISL_8640745	2021.533	Singapore	2a	GISAID
1323	A/Netherlands/1221/2022	EPI_ISL_15647968	2022.67	Netherlands	2a	GISAID
1324	A/Philippines/24/2021	EPI_ISL_12206255	2021.922	Philippines	2a	GISAID
1325	A/Philippines/21/2021	EPI_ISL_11499457	2021.823	Philippines	2a	GISAID
1326	A/Darwin/9/2021-egg	EPI_ISL_2768081	2021.292	Darwin	2a	GISAID
1327	A/Darwin/9/2021	EPI_ISL_3100998	2021.292	Darwin	2a	GISAID
1328	A/Darwin/9b/2021	EPI_ISL_2932606	2021.311	Darwin	2a	GISAID
1329	A/Darwin/11/2021	EPI_ISL_5332935	2021.3	Darwin	2a	GISAID
1330	A/India/2153/2021	EPI_ISL_10828529	2021.648	India	2a	GISAID
1331	A/Nevada/8/2022	EPI_ISL_13897084	2022.182	Nevada	2a	GISAID
1332	A/Yamaguchi/2/2022	EPI_ISL_15980865	2022.67	Yamaguchi	2a	GISAID
1333	A/Yamaguchi/1/2022	EPI_ISL_15712855	2022.629	Yamaguchi	2a	GISAID
1334	A/Stockholm/5/2021	EPI_ISL_3315857	2021.289	Stockholm	2a	GISAID
1335	A/TimorLeste/98/2022	EPI_ISL_14161782	2022.179	TimorLeste	2a	GISAID
1336	A/TimorLeste/64/2022	EPI_ISL_14161812	2022.144	TimorLeste	2a	GISAID
1337	A/Guyane/130/2022	EPI_ISL_15394061	2022.086	Guyane	2a	GISAID
1338	A/Darwin/6/2021-egg	EPI_ISL_2932601	2021.204	Darwin	2a	GISAID
1339	A/India/Pune-Nivari_22_31/2022	EPI_ISL_14863105	2022.486	India	2a	GISAID
1340	A/Darwin/6/2021	EPI_ISL_5332906	2021.204	Darwin	2a	GISAID
1341	A/Moscow/CRIE/2	EPI_ISL_2178976	2021	Moscow	2021.338	GISAID
1342	A/Voronezh/CRIE/8	EPI_ISL_4810486	2021	Voronezh	2021.708	GISAID
1343	A/StPetersburg/RII-09/2021	EPI_ISL_13343726	2021.842	StPetersburg	2a.2	GISAID
1344	A/Kosovo/78/2021	EPI_ISL_12942774	2021.911	Kosovo	2a.2	GISAID
1345	A/Kosovo/714/2021	EPI_ISL_12219302	2021.988	Kosovo	2a.2	GISAID
1346	A/Victoria/4411c/2022	EPI_ISL_16454715	2022.582	Victoria	2a.2	GISAID
1347	A/Lithuania/36696/2022	EPI_ISL_13983302	2022.341	Lithuania	2a.2	GISAID
1348	A/Vladivostok/CRIE/NRCEM-13	EPI_ISL_13202982	2022	Vladivostok	2022.168	GISAID
1349	A/Macedonia/IPH-MKD-2294/2022	EPI_ISL_16699345	2022.163	Macedonia	2a.1	GISAID
1350	A/Serbia/5/2021	EPI_ISL_12943127	2021.999	Serbia	2a.1	GISAID
1351	A/Colorado/6/2022	EPI_ISL_11496572	2022.103	Colorado	2a.1a	GISAID
1352	A/NewYork/3/2021	EPI_ISL_7256962	2021.708	NewYork	2a.1a	GISAID
1353	A/RhodeIsland/9/2021	EPI_ISL_8636633	2021.914	RhodeIsland	2a.1a	GISAID
1354	A/Pennsylvania/10/2021	EPI_ISL_8814304	2021.952	Pennsylvania	2a.1a	GISAID
1355	A/Maryland/2/2021	EPI_ISL_6306633	2021.755	Maryland	2a.1a	GISAID
1356	A/Arizona/25/2022	EPI_ISL_14466678	2022.325	Arizona	2a.1a	GISAID
1357	A/Yokohama/3/2021	EPI_ISL_13440481	2021.949	Yokohama	2a.1a	GISAID
1358	A/Victoria/6/2022	EPI_ISL_12206246	2022.116	Victoria	2a.1a	GISAID
1359	A/California/1/2022	EPI_ISL_11533806	2022.01	California	2a.1	GISAID
1360	A/Belgium/S0003/2022	EPI_ISL_9842653	2022.012	Belgium	2a.1	GISAID
1361	A/Sarajevo/192G/2022	EPI_ISL_14759161	2022.297	Sarajevo	2a.1	GISAID
1362	A/Croatia/56518/2022	EPI_ISL_14333067	2022.149	Croatia	2a.1	GISAID
1363	A/Nagasaki/21FS015/2021	EPI_ISL_15259076	2022.577	Nagasaki	2a.1	GISAID
1364	A/Victoria/993/2022	EPI_ISL_13175622	2022.322	Victoria	2a.1	GISAID
1365	A/Finland/298/2022	EPI_ISL_16740746	2022.675	Finland	2a.1	GISAID
1366	A/Victoria/72/2022	EPI_ISL_12579931	2022.245	Victoria	2a.1	GISAID
1367	A/NewZealand/306/2022	EPI_ISL_16383802	2022.475	NewZealand	2a.1	GISAID
1368	A/Wellington/9/2022	EPI_ISL_14467946	2022.393	Wellington	2a.1	GISAID
1369	A/Victoria/4844/2022	EPI_ISL_14991385	2022.508	Victoria	2a.1	GISAID
1370	A/Finland/300/2022	EPI_ISL_16740750	2022.738	Finland	2a.1b	GISAID
1371	A/Victoria/5211/2022	EPI_ISL_16454680	2022.895	Victoria	2a.1b	GISAID
1372	A/Macedonia/IPH-MKD-288SARI/2022	EPI_ISL_16699347	2022.911	Macedonia	2a.1b	GISAID
1373	A/StPetersburg/RII-9000S/2023	EPI_ISL_16741225	2023.032	StPetersburg	2a.1b	GISAID
1374	A/Netherlands/1334/2023	EPI_ISL_17414446	2023.215	Netherlands	2a.1b	GISAID
1375	A/Seoul/842/2023	EPI_ISL_17463781	2023.253	Seoul	2a.1b	GISAID
1376	A/Michigan/60/2022	EPI_ISL_15929647	2022.796	Michigan	2a.1b	GISAID
1377	A/Rennes/55914/2022	EPI_ISL_16201987	2022.81	Rennes	2a.1b	GISAID
1378	A/Slovenia/11088/2022	EPI_ISL_16759314	2022.897	Slovenia	2a.1b	GISAID
1379	A/Tennessee/35/2022	EPI_ISL_15929871	2022.834	Tennessee	2a.1b	GISAID
1380	A/Thailand/508/2022	EPI_ISL_15288600	2022.478	Thailand	2a.1	GISAID
1381	A/Thailand/1489/2022	EPI_ISL_15288466	2022.355	Thailand	2a.1	GISAID
1382	A/Montenegro/1701172202/2022	EPI_ISL_13704120	2022.242	Montenegro	2a.1	GISAID
1383	A/Uvs/61060/2022	EPI_ISL_14116582	2022.316	Uvs	2a.1	GISAID
1384	A/Tunisia/1580/2022	EPI_ISL_14951631	2022.204	Tunisia	2a.1	GISAID
1385	A/Lyon/CHU/R2228592	EPI_ISL_15364222	2022	Lyon	2022.484	GISAID
1386	A/Victoria/5198/2022	EPI_ISL_16613621	2022.738	Victoria	2a.1	GISAID
1387	A/Austria/1553836/2022	EPI_ISL_15517810	2022.744	Austria	2a.1	GISAID
1388	A/NewJersey/31/2022	EPI_ISL_15724424	2022.708	NewJersey	2a.1	GISAID
1389	A/Portugal/211412/2022	EPI_ISL_13837802	2022.322	Portugal	2a.1	GISAID
1390	A/Iceland/35046/2022	EPI_ISL_13203534	2022.322	Iceland	2a.1	GISAID
1391	A/Victoria/5/2022	EPI_ISL_12206253	2022.007	Victoria	2a.1	GISAID
1392	A/Romania/513306_IS/2022	EPI_ISL_12631161	2022.24	Romania	2a.1	GISAID
1393	A/Poland/99/2022	EPI_ISL_14212925	2022.355	Poland	2a.1	GISAID
1394	B/Norway/22696/2022	EPI_ISL_14712020	2022.377	Norway	2a.1	GISAID
1395	A/Hungary/64/2022	EPI_ISL_13957774	2022.267	Hungary	2a.1	GISAID
1396	A/SuratThani/NIC-P2977/2022	EPI_ISL_15937210	2022.664	SuratThani	2a.1	GISAID
1397	A/Bolivia/18559VIR/2022	EPI_ISL_13892742	2022.264	Bolivia	2a	GISAID
1398	A/India/PUN-NIV323256/2021	EPI_ISL_4373402	2021.47	India	2a	GISAID
1399	A/India/2155/2021	EPI_ISL_8832177	2021.673	India	2a	GISAID
1400	A/India/PUN-NIV301759/2021	EPI_ISL_4373531	2021.278	India	2a	GISAID
1401	A/Zgharta/6633/2021	EPI_ISL_12240220	2021.818	Zgharta	2a.3	GISAID
1402	A/Myanmar/I039/2021	EPI_ISL_11303031	2021.582	Myanmar	2a.3	GISAID
1403	A/Victoria/5/2021	EPI_ISL_3950037	2021.61	Victoria	2a.3	GISAID
1404	A/SriLanka/5/2022	EPI_ISL_9847626	2022.048	SriLanka	2a.3	GISAID
1405	A/Darwin/30/2021	EPI_ISL_4036583	2021.533	Darwin	2a.3	GISAID
1406	A/Uruguay/3349/2022	EPI_ISL_16833743	2022.601	Uruguay	2a.3b	GISAID
1407	A/Nepal/21FL2237/2021	EPI_ISL_6424987	2021.571	Nepal	2a.3b	GISAID
1408	A/Reunion/HCL022183842901/2022	EPI_ISL_16311737	2022.555	Reunion	2a.3b	GISAID
1409	A/Pakistan/GIHSN/ICT	EPI_ISL_17276916	1465	Pakistan	2023	GISAID
1410	A/Bhutan/1287/2022	EPI_ISL_15929624	2022.738	Bhutan	2a.3b	GISAID
1411	A/AbuDhabi/3550500/2021	EPI_ISL_8808408	2021.971	AbuDhabi	2a.3b	GISAID
1412	A/SriLanka/6/2023	EPI_ISL_16899230	2023.045	SriLanka	2a.3b	GISAID
1413	A/SriLanka/25/2022	EPI_ISL_16899226	2022.988	SriLanka	2a.3b	GISAID
1414	A/SriLanka/10/2022	EPI_ISL_16899221	2022.845	SriLanka	2a.3b	GISAID
1415	A/Pakistan/GIHSN/ICT	EPI_ISL_16972586	969	Pakistan	2023	GISAID
1416	A/Mauritius/P08894/2023	EPI_ISL_17223808	2023.021	Mauritius	2a.3b	GISAID
1417	A/Darwin/24/2021-egg	EPI_ISL_5522638	2021.61	Darwin	2a.3	GISAID
1418	A/Darwin/24/2021	EPI_ISL_3837458	2021.61	Darwin	2a.3	GISAID
1419	A/Bhutan/1137/2021	EPI_ISL_11497692	2021.99	Bhutan	2a.3	GISAID
1420	A/Alaska/1/2021	EPI_ISL_5069995	2021.634	Alaska	2a.3	GISAID
1421	A/Alaska/1/2021-egg	EPI_ISL_11105867	2021.634	Alaska	2a.3	GISAID
1422	A/Singapore/SAR86232/2021	EPI_ISL_10910074	2021.889	Singapore	2a.3	GISAID
1423	A/Ireland/82/2021	EPI_ISL_8808663	2021.895	Ireland	2a.3	GISAID
1424	A/Belgium/H0006/2021	EPI_ISL_12240108	2021.675	Belgium	2a.3	GISAID
1425	A/Brest/5762/2022	EPI_ISL_11814593	2022.056	Brest	2a.3	GISAID
1426	A/England/214191723/2021	EPI_ISL_5935498	2021.779	England	2a.3	GISAID
1427	A/Santiago/188970/2021	EPI_ISL_9525004	2021.916	Santiago	2a.3	GISAID
1428	A/Victoria/9/2021	EPI_ISL_9673932	2021.952	Victoria	2a.3	GISAID
1429	A/Hungary/9/2021	EPI_ISL_9593265	2021.933	Hungary	2a.3	GISAID
1430	A/Qatar/25-VI-22-1930279/2022	EPI_ISL_16465252	2022.653	Qatar	2a.3	GISAID
1431	A/SaintDenis/48407/2021	EPI_ISL_14795022	2021.93	SaintDenis	2a.3	GISAID
1432	A/SaoPaulo/IAL/C9692	EPI_ISL_13755534	2021	SaoPaulo	2021.903	GISAID
1433	A/Paraiba/181445-IEC/2021	EPI_ISL_10830704	2021.719	Paraiba	2a.3	GISAID
1434	A/Poland/PL80/2022	EPI_ISL_16759940	2022.914	Poland	2a.3	GISAID
1435	A/SantaCatarina/1975/2022	EPI_ISL_11497653	2022.034	SantaCatarina	2a.3	GISAID
1436	A/Valparaiso/64301/2022	EPI_ISL_16816401	2022.388	Valparaiso	2a.3	GISAID
1437	A/VinaDelMar/90277/2022	EPI_ISL_14936973	2022.547	VinaDelMar	2a.3	GISAID
1438	A/Trujillo/TRU02749/2022	EPI_ISL_17321862	2022.725	Trujillo	2a.3	GISAID
1439	A/Uruguay/1046/2022	EPI_ISL_13284184	2022.179	Uruguay	2a.3	GISAID
1440	A/Linares/70547/2022	EPI_ISL_14862715	2022.418	Linares	2a.3	GISAID
1441	A/Ireland/2000/2022	EPI_ISL_14660257	2022.284	Ireland	2a.3	GISAID
1442	A/Zambia/1315/2022	EPI_ISL_17212751	2022.508	Zambia	2a.3	GISAID
1443	A/Zambia/9275/2022	EPI_ISL_17212750	2022.642	Zambia	2a.3	GISAID
1444	A/Zambia/7161/2022	EPI_ISL_15393539	2022.273	Zambia	2a.3	GISAID
1445	A/SriLanka/8/2022	EPI_ISL_16899219	2022.815	SriLanka	2a.3a	GISAID
1446	A/Singapore/SAR39241/2022	EPI_ISL_13655483	2022.319	Singapore	2a.3a	GISAID
1447	A/India/Kerala-NIVQC475/2021	EPI_ISL_14854645	2021.878	India	2a.3a	GISAID
1448	A/India/3402/2021	EPI_ISL_8829794	2021.758	India	2a.3a	GISAID
1449	A/Niger/10238/2021	EPI_ISL_10828573	2021.971	Niger	2a.3a	GISAID
1450	A/Niger/10322/2022	EPI_ISL_10828549	2022.015	Niger	2a.3a	GISAID
1451	A/Norway/29512/2021	EPI_ISL_12240182	2021.9	Norway	2a.3a	GISAID
1452	A/Yokohama/3/2023	EPI_ISL_17297663	2023.034	Yokohama	2a.3a	GISAID
1453	A/Thailand/25/2022	EPI_ISL_16825351	2022.842	Thailand	2a.3a	GISAID
1454	A/Togo/1960/2022	EPI_ISL_16837185	2022.738	Togo	2a.3a	GISAID
1455	A/Ghana/2122/2022	EPI_ISL_14951644	2022.39	Ghana	2a.3a	GISAID
1456	A/Nepal/22FL2210/2022	EPI_ISL_14883637	2022.525	Nepal	2a.3a	GISAID
1457	A/Niger/1864/2022	EPI_ISL_15929510	2022.758	Niger	2a.3a	GISAID
1458	A/UnitedKingdom/13538/2022	EPI_ISL_16486048	2022.774	UnitedKingdom	2a.3a	GISAID
1459	A/India/Kashmir-Niviso_22_06/2022	EPI_ISL_14862707	2022.401	India	2a.3a	GISAID
1460	A/Bahrain/4658/2022	EPI_ISL_14036100	2022.36	Bahrain	2a.3a.1	GISAID
1461	A/Massachusetts/18/2022	EPI_ISL_13897304	2022.423	Massachusetts	2a.3a.1	GISAID
1462	A/SuratThani/P4427/2022	EPI_ISL_16645162	2022.938	SuratThani	2a.3a.1	GISAID
1463	A/Tunisia/23669/2022	EPI_ISL_16836682	2022.949	Tunisia	2a.3a.1	GISAID
1464	A/AbuDhabi/2946/2022	EPI_ISL_15928199	2022.722	AbuDhabi	2a.3a.1	GISAID
1465	A/SuratThani/3897/2022	EPI_ISL_16868616	2022.823	SuratThani	2a.3a.1	GISAID
1466	A/Oman/9537/2022	EPI_ISL_14862592	2022.445	Oman	2a.3a.1	GISAID
1467	A/Wakayama/3/2022	EPI_ISL_17244650	2022.867	Wakayama	2a.3a.1	GISAID
1468	A/Victoria/77/2023	EPI_ISL_17306140	2023.1	Victoria	2a.3a.1	GISAID
1469	A/StPetersburg/RII-91V/2022	EPI_ISL_16741217	2022.914	StPetersburg	2a.3a.1	GISAID
1470	A/Thailand/9/2022	EPI_ISL_14991371	2022.527	Thailand	2a.3a.1	GISAID
1471	A/Thailand/22/2022	EPI_ISL_16899255	2022.725	Thailand	2a.3a.1	GISAID
1472	A/Victoria/59/2023	EPI_ISL_16899277	2023.062	Victoria	2a.3a.1	GISAID
1473	A/Haidian/12962/2023	EPI_ISL_17239795	2023.166	Haidian	2a.3a.1	GISAID
1474	A/Sejong/807/2023	EPI_ISL_17375311	2023.218	Sejong	2a.3a.1	GISAID
1475	A/Seoul/776/2023	EPI_ISL_17256546	2023.158	Seoul	2a.3a.1	GISAID
1476	A/Ulsan/65/2022	EPI_ISL_16922207	2022.832	Ulsan	2a.3a.1	GISAID
