## Supplementary material for "Learning the fitness dynamics of pathogens from phylogenies": DataFile S3

	Isolate	Accession_number	Collection_time	Country	Continent	Genotype	Source	Collection_year
1	FR3883	ERR2102110	2008	France	Europe	ptxP3/fim3-2	Bouchez et. al. (2018)	NA
2	FR3894	ERR2102111	2008	France	Europe	ptxP3/fim3-1	Bouchez et. al. (2018)	NA
3	FR3903	ERR2102112	2008	France	Europe	ptxP3/fim3-2	Bouchez et. al. (2018)	NA
4	FR3916	ERR2102113	2008	France	Europe	ptxP3/fim3-2	Bouchez et. al. (2018)	NA
5	FR3917	ERR2102114	2008	France	Europe	ptxP3/fim3-2	Bouchez et. al. (2018)	NA
6	FR3919	ERR2102115	2008	France	Europe	ptxP3/fim3-1	Bouchez et. al. (2018)	NA
7	FR3927	ERR2102116	2008	France	Europe	ptxP3/fim3-2	Bouchez et. al. (2018)	NA
8	FR3928	ERR2102117	2008	France	Europe	Others	Bouchez et. al. (2018)	NA
9	FR3940	ERR2102118	2008	France	Europe	ptxP3/fim3-2	Bouchez et. al. (2018)	NA
10	FR3948	ERR2102119	2008	France	Europe	ptxP3/fim3-2	Bouchez et. al. (2018)	NA
11	FR3951	ERR2102120	2008	France	Europe	ptxP3/fim3-2	Bouchez et. al. (2018)	NA
12	FR3955	ERR2102121	2008	France	Europe	ptxP3/fim3-2	Bouchez et. al. (2018)	NA
13	FR3959	ERR2102122	2008	France	Europe	ptxP3/fim3-1	Bouchez et. al. (2018)	NA
14	FR3977	ERR2102123	2008	France	Europe	ptxP3/fim3-2	Bouchez et. al. (2018)	NA
15	FR4208	ERR2102124	2009	France	Europe	ptxP3/fim3-1	Bouchez et. al. (2018)	NA
16	FR4229	ERR2102125	2009	France	Europe	ptxP3/fim3-1	Bouchez et. al. (2018)	NA
17	FR4929	ERR2102126	2009	France	Europe	Others	Bouchez et. al. (2018)	NA
18	FR4930	ERR2102127	2009	France	Europe	Others	Bouchez et. al. (2018)	NA
19	FR4991	ERR2102128	2009	France	Europe	Others	Bouchez et. al. (2018)	NA
20	FR5009	ERR2102129	2011	France	Europe	Others	Bouchez et. al. (2018)	NA
21	FR5029	ERR2102130	2011	France	Europe	ptxP3/fim3-2	Bouchez et. al. (2018)	NA
22	FR5030	ERR2102131	2011	France	Europe	ptxP3/fim3-2	Bouchez et. al. (2018)	NA
23	FR5438	ERR2102132	2013	France	Europe	ptxP3/fim3-1	Bouchez et. al. (2018)	NA
24	FR5439	ERR2102133	2013	France	Europe	ptxP3/fim3-1	Bouchez et. al. (2018)	NA
25	FR5782	ERR2102134	2014	France	Europe	ptxP3/fim3-1	Bouchez et. al. (2018)	NA
26	FR5791	ERR2102135	2014	France	Europe	ptxP3/fim3-2	Bouchez et. al. (2018)	NA
27	FR5793	ERR2102136	2014	France	Europe	ptxP3/fim3-2	Bouchez et. al. (2018)	NA
28	FR5795	ERR2102137	2014	France	Europe	ptxP3/fim3-2	Bouchez et. al. (2018)	NA
29	FR5809	ERR2102138	2014	France	Europe	ptxP3/fim3-1	Bouchez et. al. (2018)	NA
30	FR5810	ERR2102139	2014	France	Europe	ptxP3/fim3-1	Bouchez et. al. (2018)	NA
31	FR5811	ERR2102140	2014	France	Europe	ptxP3/fim3-1	Bouchez et. al. (2018)	NA
32	FR5841	ERR2102141	2014	France	Europe	ptxP3/fim3-2	Bouchez et. al. (2018)	NA
33	FR5859	ERR2102142	2014	France	Europe	ptxP3/fim3-2	Bouchez et. al. (2018)	NA
34	FR5860	ERR2102143	2014	France	Europe	ptxP3/fim3-2	Bouchez et. al. (2018)	NA
35	FR5869	ERR2102144	2014	France	Europe	ptxP3/fim3-1	Bouchez et. al. (2018)	NA
36	FR5899	ERR2102145	2014	France	Europe	ptxP3/fim3-1	Bouchez et. al. (2018)	NA
37	FR5905	ERR2102146	2014	France	Europe	ptxP3/fim3-1	Bouchez et. al. (2018)	NA
38	FR5910	ERR2102147	2014	France	Europe	ptxP3/fim3-1	Bouchez et. al. (2018)	NA
39	FR5920	ERR2102148	2014	France	Europe	ptxP3/fim3-1	Bouchez et. al. (2018)	NA
40	FR5940	ERR2102149	2014	France	Europe	ptxP3/fim3-2	Bouchez et. al. (2018)	NA
41	FR5942	ERR2102150	2014	France	Europe	ptxP3/fim3-2	Bouchez et. al. (2018)	NA
42	FR5943	ERR2102151	2014	France	Europe	ptxP3/fim3-2	Bouchez et. al. (2018)	NA
43	FR5980	ERR2102152	2015	France	Europe	ptxP3/fim3-2	Bouchez et. al. (2018)	NA
44	FR5984	ERR2102153	2015	France	Europe	ptxP3/fim3-2	Bouchez et. al. (2018)	NA
45	FR5985	ERR2102154	2015	France	Europe	ptxP3/fim3-2	Bouchez et. al. (2018)	NA
46	FR5990	ERR2102155	2015	France	Europe	ptxP3/fim3-1	Bouchez et. al. (2018)	NA
47	FR5992	ERR2102156	2015	France	Europe	ptxP3/fim3-2	Bouchez et. al. (2018)	NA
48	FR6005	ERR2102157	2015	France	Europe	ptxP3/fim3-1	Bouchez et. al. (2018)	NA
49	FR6006	ERR2102158	2015	France	Europe	ptxP3/fim3-1	Bouchez et. al. (2018)	NA
50	FR6013	ERR2102159	2015	France	Europe	ptxP3/fim3-1	Bouchez et. al. (2018)	NA
51	FR6022	ERR2102160	2015	France	Europe	ptxP1/fim3-1	Bouchez et. al. (2018)	NA
52	FR6029	ERR2102161	2015	France	Europe	ptxP3/fim3-2	Bouchez et. al. (2018)	NA
53	FR6031	ERR2102162	2015	France	Europe	ptxP3/fim3-2	Bouchez et. al. (2018)	NA
54	FR6050	ERR2102163	2015	France	Europe	ptxP3/fim3-1	Bouchez et. al. (2018)	NA
55	FR0270	ERR5101983	1996	France	Europe	Others	NCBI	NA
56	FR0694	ERR5101984	1999	France	Europe	Others	NCBI	NA
57	FR3469	ERR5101985	2005	France	Europe	ptxP3/fim3-2	Hegerle et. al. (2012)	NA
58	FR3749	ERR5101986	2007	France	Europe	Others	Bouchez et. al. (2009)	NA
59	FR6595	ERR5101987	2018	France	Europe	ptxP3/fim3-2	Lefrancq & Bouchez et al., 2022	NA
60	FR0432	ERR5101988	1997	France	Europe	ptxP1/fim3-1	Lefrancq & Bouchez et al., 2022	NA
61	FR0658	ERR5101989	1998	France	Europe	ptxP3/fim3-1	Lefrancq & Bouchez et al., 2022	NA
62	FR4624	ERR5101990	2009	France	Europe	ptxP3/fim3-2	Lefrancq & Bouchez et al., 2022	NA
63	FR5771	ERR5101991	2013	France	Europe	ptxP3/fim3-2	Lefrancq & Bouchez et al., 2022	NA
64	FR5683	ERR5101992	2013	France	Europe	ptxP3/fim3-1	Lefrancq & Bouchez et al., 2022	NA
65	FR3098	ERR5101993	2004	France	Europe	ptxP1/fim3-1	Lefrancq & Bouchez et al., 2022	NA
66	FR3112	ERR5101994	2004	France	Europe	ptxP3/fim3-2	Lefrancq & Bouchez et al., 2022	NA
67	FR3276	ERR5101995	2005	France	Europe	ptxP3/fim3-2	Lefrancq & Bouchez et al., 2022	NA
68	FR3421	ERR5101996	2005	France	Europe	ptxP3/fim3-2	Lefrancq & Bouchez et al., 2022	NA
69	FR3424	ERR5101997	2005	France	Europe	ptxP3/fim3-2	Lefrancq & Bouchez et al., 2022	NA
70	FR3512	ERR5101998	2006	France	Europe	ptxP3/fim3-2	Lefrancq & Bouchez et al., 2022	NA
71	FR3693	ERR5101999	2007	France	Europe	ptxP3/fim3-1	Bouchez et. al. (2009)	NA
72	FR3705	ERR5102000	2007	France	Europe	ptxP3/fim3-2	Lefrancq & Bouchez et al., 2022	NA
73	FR3708	ERR5102001	2007	France	Europe	ptxP3/fim3-2	Lefrancq & Bouchez et al., 2022	NA
74	FR3793	ERR5102002	2007	France	Europe	ptxP3/fim3-1	Lefrancq & Bouchez et al., 2022	NA
75	FR3925	ERR5102003	2008	France	Europe	ptxP3/fim3-2	Lefrancq & Bouchez et al., 2022	NA
76	FR4028	ERR5102004	2009	France	Europe	ptxP3/fim3-2	Lefrancq & Bouchez et al., 2022	NA
77	FR4068	ERR5102005	2009	France	Europe	ptxP3/fim3-1	Lefrancq & Bouchez et al., 2022	NA
78	FR4072	ERR5102006	2009	France	Europe	ptxP3/fim3-1	Lefrancq & Bouchez et al., 2022	NA
79	FR4591	ERR5102007	2009	France	Europe	ptxP3/fim3-2	Lefrancq & Bouchez et al., 2022	NA
80	FR4596	ERR5102008	2009	France	Europe	ptxP3/fim3-1	Lefrancq & Bouchez et al., 2022	NA
81	FR4611	ERR5102009	2009	France	Europe	ptxP3/fim3-2	Lefrancq & Bouchez et al., 2022	NA
82	FR4612	ERR5102010	2009	France	Europe	ptxP3/fim3-2	NCBI	NA
83	FR4671	ERR5102011	2010	France	Europe	ptxP3/fim3-2	Lefrancq & Bouchez et al., 2022	NA
84	FR4683	ERR5102012	2010	France	Europe	ptxP3/fim3-1	Lefrancq & Bouchez et al., 2022	NA
85	FR4684	ERR5102013	2010	France	Europe	ptxP1/fim3-1	Lefrancq & Bouchez et al., 2022	NA
86	FR4688	ERR5102014	2010	France	Europe	ptxP3/fim3-1	Lefrancq & Bouchez et al., 2022	NA
87	FR4698	ERR5102015	2010	France	Europe	ptxP3/fim3-1	Lefrancq & Bouchez et al., 2022	NA
88	FR4868	ERR5102016	2011	France	Europe	ptxP3/fim3-1	Lefrancq & Bouchez et al., 2022	NA
89	FR4873	ERR5102017	2011	France	Europe	ptxP3/fim3-2	Lefrancq & Bouchez et al., 2022	NA
90	FR4882	ERR5102018	2011	France	Europe	ptxP3/fim3-1	Lefrancq & Bouchez et al., 2022	NA
91	FR4913	ERR5102019	2011	France	Europe	ptxP3/fim3-1	Lefrancq & Bouchez et al., 2022	NA
92	FR4916	ERR5102020	2011	France	Europe	ptxP3/fim3-1	Lefrancq & Bouchez et al., 2022	NA
93	FR4923	ERR5102021	2011	France	Europe	ptxP3/fim3-2	Lefrancq & Bouchez et al., 2022	NA
94	FR4937	ERR5102022	2011	France	Europe	ptxP3/fim3-1	Lefrancq & Bouchez et al., 2022	NA
95	FR4947	ERR5102023	2011	France	Europe	ptxP3/fim3-1	Lefrancq & Bouchez et al., 2022	NA
96	FR4950	ERR5102024	2011	France	Europe	ptxP3/fim3-1	Lefrancq & Bouchez et al., 2022	NA
97	FR4952	ERR5102025	2011	France	Europe	ptxP3/fim3-2	Lefrancq & Bouchez et al., 2022	NA
98	FR4953	ERR5102026	2011	France	Europe	ptxP3/fim3-2	Lefrancq & Bouchez et al., 2022	NA
99	FR4963	ERR5102027	2011	France	Europe	ptxP3/fim3-2	Lefrancq & Bouchez et al., 2022	NA
100	FR4964	ERR5102028	2011	France	Europe	ptxP3/fim3-2	Lefrancq & Bouchez et al., 2022	NA
101	FR5001	ERR5102029	2011	France	Europe	ptxP3/fim3-1	Lefrancq & Bouchez et al., 2022	NA
102	FR5018	ERR5102030	2011	France	Europe	ptxP3/fim3-1	Lefrancq & Bouchez et al., 2022	NA
103	FR5027	ERR5102031	2011	France	Europe	ptxP3/fim3-1	Lefrancq & Bouchez et al., 2022	NA
104	FR5043	ERR5102032	2012	France	Europe	ptxP3/fim3-1	Lefrancq & Bouchez et al., 2022	NA
105	FR5126	ERR5102033	2012	France	Europe	ptxP3/fim3-2	Lefrancq & Bouchez et al., 2022	NA
106	FR5186	ERR5102034	2012	France	Europe	ptxP1/fim3-1	Lefrancq & Bouchez et al., 2022	NA
107	FR5187	ERR5102035	2012	France	Europe	ptxP3/fim3-1	Lefrancq & Bouchez et al., 2022	NA
108	FR5189	ERR5102036	2012	France	Europe	ptxP3/fim3-1	Lefrancq & Bouchez et al., 2022	NA
109	FR5224	ERR5102037	2012	France	Europe	ptxP3/fim3-2	Lefrancq & Bouchez et al., 2022	NA
110	FR5256	ERR5102038	2012	France	Europe	ptxP3/fim3-1	Lefrancq & Bouchez et al., 2022	NA
111	FR5257	ERR5102039	2012	France	Europe	ptxP3/fim3-1	Lefrancq & Bouchez et al., 2022	NA
112	FR5259	ERR5102040	2012	France	Europe	ptxP3/fim3-2	Lefrancq & Bouchez et al., 2022	NA
113	FR5261	ERR5102041	2012	France	Europe	ptxP3/fim3-1	Lefrancq & Bouchez et al., 2022	NA
114	FR5290	ERR5102042	2012	France	Europe	ptxP3/fim3-1	Lefrancq & Bouchez et al., 2022	NA
115	FR5299	ERR5102043	2012	France	Europe	ptxP3/fim3-2	Lefrancq & Bouchez et al., 2022	NA
116	FR5302	ERR5102044	2012	France	Europe	ptxP3/fim3-1	Lefrancq & Bouchez et al., 2022	NA
117	FR5308	ERR5102045	2012	France	Europe	ptxP3/fim3-1	Lefrancq & Bouchez et al., 2022	NA
118	FR5317	ERR5102046	2012	France	Europe	ptxP3/fim3-1	Lefrancq & Bouchez et al., 2022	NA
119	FR5345	ERR5102047	2012	France	Europe	ptxP3/fim3-2	Lefrancq & Bouchez et al., 2022	NA
120	FR5347	ERR5102048	2012	France	Europe	ptxP3/fim3-1	Lefrancq & Bouchez et al., 2022	NA
121	FR5363	ERR5102049	2012	France	Europe	ptxP3/fim3-2	Lefrancq & Bouchez et al., 2022	NA
122	FR5388	ERR5102050	2012	France	Europe	ptxP3/fim3-1	Hegerle et. al. (2014)	NA
123	FR5391	ERR5102051	2012	France	Europe	ptxP3/fim3-1	Lefrancq & Bouchez et al., 2022	NA
124	FR5394	ERR5102052	2012	France	Europe	ptxP3/fim3-1	Lefrancq & Bouchez et al., 2022	NA
125	FR5433	ERR5102053	2013	France	Europe	ptxP3/fim3-1	Lefrancq & Bouchez et al., 2022	NA
126	FR5461	ERR5102054	2013	France	Europe	ptxP3/fim3-2	Lefrancq & Bouchez et al., 2022	NA
127	FR5465	ERR5102055	2013	France	Europe	ptxP3/fim3-2	Lefrancq & Bouchez et al., 2022	NA
128	FR5477	ERR5102056	2013	France	Europe	ptxP3/fim3-1	Lefrancq & Bouchez et al., 2022	NA
129	FR5478	ERR5102057	2013	France	Europe	ptxP3/fim3-1	Lefrancq & Bouchez et al., 2022	NA
130	FR5481	ERR5102058	2013	France	Europe	ptxP3/fim3-2	NCBI	NA
131	FR5490	ERR5102059	2013	France	Europe	ptxP3/fim3-1	NCBI	NA
132	FR5495	ERR5102060	2013	France	Europe	ptxP3/fim3-1	Lefrancq & Bouchez et al., 2022	NA
133	FR5506	ERR5102061	2013	France	Europe	ptxP3/fim3-1	Lefrancq & Bouchez et al., 2022	NA
134	FR5516	ERR5102062	2013	France	Europe	ptxP3/fim3-1	Lefrancq & Bouchez et al., 2022	NA
135	FR5563	ERR5102063	2013	France	Europe	ptxP3/fim3-1	Lefrancq & Bouchez et al., 2022	NA
136	FR5570	ERR5102064	2013	France	Europe	ptxP3/fim3-1	Lefrancq & Bouchez et al., 2022	NA
137	FR5579	ERR5102065	2013	France	Europe	ptxP3/fim3-1	Lefrancq & Bouchez et al., 2022	NA
138	FR5685	ERR5102066	2013	France	Europe	ptxP3/fim3-1	Lefrancq & Bouchez et al., 2022	NA
139	FR5686	ERR5102067	2013	France	Europe	ptxP3/fim3-2	Lefrancq & Bouchez et al., 2022	NA
140	FR5697	ERR5102068	2013	France	Europe	ptxP3/fim3-1	Lefrancq & Bouchez et al., 2022	NA
141	FR5713	ERR5102069	2013	France	Europe	ptxP3/fim3-1	Lefrancq & Bouchez et al., 2022	NA
142	FR5714	ERR5102070	2013	France	Europe	ptxP3/fim3-1	Lefrancq & Bouchez et al., 2022	NA
143	FR5742	ERR5102071	2013	France	Europe	ptxP3/fim3-1	Lefrancq & Bouchez et al., 2022	NA
144	FR5746	ERR5102072	2013	France	Europe	ptxP3/fim3-2	NCBI	NA
145	FR5772	ERR5102073	2013	France	Europe	ptxP3/fim3-1	Lefrancq & Bouchez et al., 2022	NA
146	FR5781	ERR5102074	2013	France	Europe	ptxP3/fim3-1	Lefrancq & Bouchez et al., 2022	NA
147	FR5845	ERR5102075	2014	France	Europe	ptxP3/fim3-1	Lefrancq & Bouchez et al., 2022	NA
148	FR5851	ERR5102076	2014	France	Europe	ptxP3/fim3-1	Lefrancq & Bouchez et al., 2022	NA
149	FR5875	ERR5102077	2014	France	Europe	ptxP3/fim3-1	Lefrancq & Bouchez et al., 2022	NA
150	FR5916	ERR5102078	2014	France	Europe	ptxP3/fim3-1	Lefrancq & Bouchez et al., 2022	NA
151	FR5938	ERR5102079	2014	France	Europe	ptxP3/fim3-1	Lefrancq & Bouchez et al., 2022	NA
152	FR5947	ERR5102080	2014	France	Europe	ptxP3/fim3-2	Lefrancq & Bouchez et al., 2022	NA
153	FR5952	ERR5102081	2014	France	Europe	ptxP3/fim3-1	Lefrancq & Bouchez et al., 2022	NA
154	FR5956	ERR5102082	2014	France	Europe	ptxP3/fim3-1	Lefrancq & Bouchez et al., 2022	NA
155	FR5982	ERR5102083	2015	France	Europe	ptxP3/fim3-1	Lefrancq & Bouchez et al., 2022	NA
156	FR5991	ERR5102084	2015	France	Europe	ptxP3/fim3-1	Lefrancq & Bouchez et al., 2022	NA
157	FR5998	ERR5102085	2015	France	Europe	ptxP3/fim3-1	Lefrancq & Bouchez et al., 2022	NA
158	FR5999	ERR5102086	2015	France	Europe	ptxP3/fim3-1	Lefrancq & Bouchez et al., 2022	NA
159	FR6024	ERR5102087	2015	France	Europe	ptxP3/fim3-1	Lefrancq & Bouchez et al., 2022	NA
160	FR6035	ERR5102088	2015	France	Europe	ptxP3/fim3-2	Lefrancq & Bouchez et al., 2022	NA
161	FR6037	ERR5102089	2015	France	Europe	ptxP3/fim3-1	Lefrancq & Bouchez et al., 2022	NA
162	FR6040	ERR5102090	2015	France	Europe	ptxP3/fim3-2	Lefrancq & Bouchez et al., 2022	NA
163	FR6041	ERR5102091	2015	France	Europe	ptxP3/fim3-1	Lefrancq & Bouchez et al., 2022	NA
164	FR6064	ERR5102092	2016	France	Europe	ptxP3/fim3-1	Lefrancq & Bouchez et al., 2022	NA
165	FR6069	ERR5102093	2016	France	Europe	ptxP3/fim3-1	Lefrancq & Bouchez et al., 2022	NA
166	FR6070	ERR5102094	2016	France	Europe	ptxP3/fim3-1	Lefrancq & Bouchez et al., 2022	NA
167	FR6080	ERR5102095	2016	France	Europe	ptxP3/fim3-1	Lefrancq & Bouchez et al., 2022	NA
168	FR6081	ERR5102096	2016	France	Europe	ptxP3/fim3-1	Lefrancq & Bouchez et al., 2022	NA
169	FR6083	ERR5102097	2016	France	Europe	ptxP3/fim3-1	Lefrancq & Bouchez et al., 2022	NA
170	FR6085	ERR5102098	2016	France	Europe	ptxP3/fim3-1	Lefrancq & Bouchez et al., 2022	NA
171	FR6093	ERR5102099	2016	France	Europe	ptxP3/fim3-2	Lefrancq & Bouchez et al., 2022	NA
172	FR6142	ERR5102100	2016	France	Europe	ptxP3/fim3-1	Lefrancq & Bouchez et al., 2022	NA
173	FR6143	ERR5102101	2016	France	Europe	ptxP3/fim3-1	Lefrancq & Bouchez et al., 2022	NA
174	FR6152	ERR5102102	2016	France	Europe	ptxP3/fim3-2	Lefrancq & Bouchez et al., 2022	NA
175	FR6160	ERR5102103	2016	France	Europe	ptxP3/fim3-1	Lefrancq & Bouchez et al., 2022	NA
176	FR6163	ERR5102104	2016	France	Europe	ptxP3/fim3-1	Lefrancq & Bouchez et al., 2022	NA
177	FR6164	ERR5102105	2016	France	Europe	ptxP3/fim3-2	Lefrancq & Bouchez et al., 2022	NA
178	FR6173	ERR5102106	2016	France	Europe	ptxP3/fim3-2	Lefrancq & Bouchez et al., 2022	NA
179	FR6174	ERR5102107	2016	France	Europe	ptxP3/fim3-2	Lefrancq & Bouchez et al., 2022	NA
180	FR6183	ERR5102108	2017	France	Europe	ptxP3/fim3-1	Lefrancq & Bouchez et al., 2022	NA
181	FR6194	ERR5102109	2017	France	Europe	ptxP3/fim3-1	Lefrancq & Bouchez et al., 2022	NA
182	FR6237	ERR5102110	2017	France	Europe	Others	Lefrancq & Bouchez et al., 2022	NA
183	FR6238	ERR5102111	2017	France	Europe	ptxP3/fim3-1	Lefrancq & Bouchez et al., 2022	NA
184	FR6239	ERR5102112	2017	France	Europe	ptxP3/fim3-1	Lefrancq & Bouchez et al., 2022	NA
185	FR6241	ERR5102113	2017	France	Europe	ptxP3/fim3-1	Lefrancq & Bouchez et al., 2022	NA
186	FR6246	ERR5102114	2017	France	Europe	ptxP3/fim3-1	Lefrancq & Bouchez et al., 2022	NA
187	FR6247	ERR5102115	2017	France	Europe	ptxP3/fim3-1	Lefrancq & Bouchez et al., 2022	NA
188	FR6270	ERR5102116	2017	France	Europe	ptxP3/fim3-2	Lefrancq & Bouchez et al., 2022	NA
189	FR6305	ERR5102117	2017	France	Europe	ptxP3/fim3-1	Lefrancq & Bouchez et al., 2022	NA
190	FR6322	ERR5102118	2017	France	Europe	ptxP3/fim3-1	Lefrancq & Bouchez et al., 2022	NA
191	FR6323	ERR5102119	2017	France	Europe	ptxP3/fim3-1	Lefrancq & Bouchez et al., 2022	NA
192	FR6327	ERR5102120	2017	France	Europe	ptxP3/fim3-1	Lefrancq & Bouchez et al., 2022	NA
193	FR6350	ERR5102121	2017	France	Europe	ptxP3/fim3-1	Lefrancq & Bouchez et al., 2022	NA
194	FR6354	ERR5102122	2017	France	Europe	ptxP3/fim3-1	Lefrancq & Bouchez et al., 2022	NA
195	FR6356	ERR5102123	2017	France	Europe	ptxP3/fim3-1	Lefrancq & Bouchez et al., 2022	NA
196	FR6360	ERR5102124	2017	France	Europe	ptxP3/fim3-1	Lefrancq & Bouchez et al., 2022	NA
197	FR6361	ERR5102125	2017	France	Europe	ptxP3/fim3-1	Lefrancq & Bouchez et al., 2022	NA
198	FR6362	ERR5102126	2017	France	Europe	ptxP3/fim3-1	Lefrancq & Bouchez et al., 2022	NA
199	FR6365	ERR5102127	2017	France	Europe	ptxP3/fim3-1	Lefrancq & Bouchez et al., 2022	NA
200	FR6368	ERR5102128	2017	France	Europe	ptxP3/fim3-1	Lefrancq & Bouchez et al., 2022	NA
201	FR6374	ERR5102129	2017	France	Europe	ptxP3/fim3-1	Lefrancq & Bouchez et al., 2022	NA
202	FR6385	ERR5102130	2017	France	Europe	ptxP3/fim3-1	Lefrancq & Bouchez et al., 2022	NA
203	FR6386	ERR5102131	2017	France	Europe	ptxP3/fim3-1	Lefrancq & Bouchez et al., 2022	NA
204	FR6388	ERR5102132	2017	France	Europe	ptxP3/fim3-1	Lefrancq & Bouchez et al., 2022	NA
205	FR6390	ERR5102133	2017	France	Europe	ptxP3/fim3-1	Lefrancq & Bouchez et al., 2022	NA
206	FR6393	ERR5102134	2017	France	Europe	ptxP3/fim3-1	Lefrancq & Bouchez et al., 2022	NA
207	FR6394	ERR5102135	2017	France	Europe	ptxP3/fim3-1	Lefrancq & Bouchez et al., 2022	NA
208	FR6397	ERR5102136	2017	France	Europe	ptxP3/fim3-1	Lefrancq & Bouchez et al., 2022	NA
209	FR6398	ERR5102137	2017	France	Europe	ptxP3/fim3-1	Lefrancq & Bouchez et al., 2022	NA
210	FR6403	ERR5102138	2017	France	Europe	ptxP3/fim3-1	Lefrancq & Bouchez et al., 2022	NA
211	FR6415	ERR5102139	2017	France	Europe	ptxP3/fim3-2	Lefrancq & Bouchez et al., 2022	NA
212	FR6419	ERR5102140	2017	France	Europe	ptxP3/fim3-1	Lefrancq & Bouchez et al., 2022	NA
213	FR6424	ERR5102141	2017	France	Europe	ptxP3/fim3-1	Lefrancq & Bouchez et al., 2022	NA
214	FR6428	ERR5102142	2018	France	Europe	ptxP3/fim3-1	Lefrancq & Bouchez et al., 2022	NA
215	FR6462	ERR5102143	2018	France	Europe	ptxP3/fim3-2	Lefrancq & Bouchez et al., 2022	NA
216	FR6463	ERR5102144	2018	France	Europe	ptxP3/fim3-1	Lefrancq & Bouchez et al., 2022	NA
217	FR6466	ERR5102145	2018	France	Europe	ptxP3/fim3-2	Lefrancq & Bouchez et al., 2022	NA
218	FR6469	ERR5102146	2018	France	Europe	ptxP3/fim3-1	Lefrancq & Bouchez et al., 2022	NA
219	FR6470	ERR5102147	2018	France	Europe	ptxP3/fim3-1	Lefrancq & Bouchez et al., 2022	NA
220	FR6497	ERR5102148	2018	France	Europe	ptxP3/fim3-1	Lefrancq & Bouchez et al., 2022	NA
221	FR6510	ERR5102149	2018	France	Europe	ptxP3/fim3-1	Lefrancq & Bouchez et al., 2022	NA
222	FR6520	ERR5102150	2018	France	Europe	ptxP3/fim3-1	Lefrancq & Bouchez et al., 2022	NA
223	FR6522	ERR5102151	2018	France	Europe	ptxP3/fim3-1	Lefrancq & Bouchez et al., 2022	NA
224	FR6525	ERR5102152	2018	France	Europe	ptxP3/fim3-1	Lefrancq & Bouchez et al., 2022	NA
225	FR6527	ERR5102153	2018	France	Europe	ptxP3/fim3-1	Lefrancq & Bouchez et al., 2022	NA
226	FR6537	ERR5102154	2018	France	Europe	ptxP3/fim3-1	Lefrancq & Bouchez et al., 2022	NA
227	FR6538	ERR5102155	2018	France	Europe	ptxP3/fim3-1	Lefrancq & Bouchez et al., 2022	NA
228	FR6539	ERR5102156	2018	France	Europe	ptxP3/fim3-2	Lefrancq & Bouchez et al., 2022	NA
229	FR6548	ERR5102157	2018	France	Europe	ptxP3/fim3-1	Lefrancq & Bouchez et al., 2022	NA
230	FR6568	ERR5102158	2018	France	Europe	ptxP3/fim3-1	Lefrancq & Bouchez et al., 2022	NA
231	FR6573	ERR5102159	2018	France	Europe	ptxP3/fim3-1	Lefrancq & Bouchez et al., 2022	NA
232	FR6585	ERR5102160	2018	France	Europe	ptxP3/fim3-1	Lefrancq & Bouchez et al., 2022	NA
233	FR6589	ERR5102161	2018	France	Europe	ptxP3/fim3-1	Lefrancq & Bouchez et al., 2022	NA
234	FR6596	ERR5102162	2018	France	Europe	ptxP3/fim3-2	Lefrancq & Bouchez et al., 2022	NA
235	FR6600	ERR5102163	2018	France	Europe	ptxP3/fim3-2	Lefrancq & Bouchez et al., 2022	NA
236	FR6610	ERR5102164	2018	France	Europe	ptxP3/fim3-1	Lefrancq & Bouchez et al., 2022	NA
237	FR6616	ERR5102165	2018	France	Europe	ptxP3/fim3-2	Lefrancq & Bouchez et al., 2022	NA
238	FR6620	ERR5102166	2018	France	Europe	ptxP3/fim3-1	Lefrancq & Bouchez et al., 2022	NA
239	FR6625	ERR5102167	2018	France	Europe	ptxP3/fim3-1	Lefrancq & Bouchez et al., 2022	NA
240	FR6626	ERR5102168	2018	France	Europe	ptxP3/fim3-2	Lefrancq & Bouchez et al., 2022	NA
241	FR6632	ERR5102169	2018	France	Europe	ptxP3/fim3-1	Lefrancq & Bouchez et al., 2022	NA
242	FR6641	ERR5102170	2018	France	Europe	ptxP3/fim3-2	Lefrancq & Bouchez et al., 2022	NA
243	FR6643	ERR5102171	2018	France	Europe	ptxP3/fim3-1	Lefrancq & Bouchez et al., 2022	NA
244	FR6686	ERR5102172	2018	France	Europe	ptxP3/fim3-1	Lefrancq & Bouchez et al., 2022	NA
245	CIP5456	ERR6044068	1953	France	Europe	Others	Lefrancq & Bouchez et al., 2022	NA
246	FR0063	ERR6044069	1993	France	Europe	ptxP1/fim3-1	Lefrancq & Bouchez et al., 2022	NA
247	FR0095	ERR6044070	1994	France	Europe	ptxP1/fim3-1	Lefrancq & Bouchez et al., 2022	NA
248	FR0096	ERR6044071	1994	France	Europe	ptxP3/fim3-1	Lefrancq & Bouchez et al., 2022	NA
249	FR0099	ERR6044072	1994	France	Europe	ptxP1/fim3-1	Lefrancq & Bouchez et al., 2022	NA
250	FR0101	ERR6044073	1994	France	Europe	ptxP1/fim3-1	Lefrancq & Bouchez et al., 2022	NA
251	FR0102	ERR6044074	1994	France	Europe	ptxP1/fim3-1	Lefrancq & Bouchez et al., 2022	NA
252	FR0103	ERR6044075	1994	France	Europe	ptxP3/fim3-1	Lefrancq & Bouchez et al., 2022	NA
253	FR0105	ERR6044076	1994	France	Europe	ptxP1/fim3-1	Lefrancq & Bouchez et al., 2022	NA
254	FR0106	ERR6044077	1994	France	Europe	ptxP1/fim3-1	Lefrancq & Bouchez et al., 2022	NA
255	FR0107	ERR6044078	1994	France	Europe	ptxP1/fim3-1	Lefrancq & Bouchez et al., 2022	NA
256	FR0108	ERR6044079	1994	France	Europe	ptxP1/fim3-1	Lefrancq & Bouchez et al., 2022	NA
257	FR0109	ERR6044080	1994	France	Europe	ptxP3/fim3-1	Lefrancq & Bouchez et al., 2022	NA
258	FR0117	ERR6044081	1994	France	Europe	ptxP1/fim3-1	Lefrancq & Bouchez et al., 2022	NA
259	FR0118	ERR6044082	1994	France	Europe	ptxP3/fim3-1	Lefrancq & Bouchez et al., 2022	NA
260	FR0122	ERR6044083	1994	France	Europe	ptxP1/fim3-1	Lefrancq & Bouchez et al., 2022	NA
261	FR0128	ERR6044084	1994	France	Europe	ptxP1/fim3-1	Lefrancq & Bouchez et al., 2022	NA
262	FR0134	ERR6044085	1995	France	Europe	ptxP1/fim3-1	Lefrancq & Bouchez et al., 2022	NA
263	FR0135	ERR6044086	1995	France	Europe	ptxP1/fim3-1	Lefrancq & Bouchez et al., 2022	NA
264	FR0138	ERR6044087	1995	France	Europe	ptxP1/fim3-1	Lefrancq & Bouchez et al., 2022	NA
265	FR0142	ERR6044088	1995	France	Europe	ptxP1/fim3-1	Lefrancq & Bouchez et al., 2022	NA
266	FR0143	ERR6044089	1995	France	Europe	ptxP1/fim3-1	Lefrancq & Bouchez et al., 2022	NA
267	FR0144	ERR6044090	1995	France	Europe	ptxP1/fim3-1	Lefrancq & Bouchez et al., 2022	NA
268	FR0145	ERR6044091	1995	France	Europe	ptxP1/fim3-1	Lefrancq & Bouchez et al., 2022	NA
269	FR0146	ERR6044092	1995	France	Europe	ptxP3/fim3-1	Lefrancq & Bouchez et al., 2022	NA
270	FR0147	ERR6044093	1995	France	Europe	ptxP3/fim3-1	Lefrancq & Bouchez et al., 2022	NA
271	FR0148	ERR6044094	1995	France	Europe	ptxP1/fim3-1	Lefrancq & Bouchez et al., 2022	NA
272	FR0149	ERR6044095	1995	France	Europe	ptxP1/fim3-1	Lefrancq & Bouchez et al., 2022	NA
273	FR0150	ERR6044096	1995	France	Europe	Others	Lefrancq & Bouchez et al., 2022	NA
274	FR0151	ERR6044097	1995	France	Europe	ptxP3/fim3-1	Lefrancq & Bouchez et al., 2022	NA
275	FR0152	ERR6044098	1995	France	Europe	ptxP1/fim3-1	Lefrancq & Bouchez et al., 2022	NA
276	FR0157	ERR6044099	1995	France	Europe	ptxP1/fim3-1	Lefrancq & Bouchez et al., 2022	NA
277	FR0158	ERR6044100	1995	France	Europe	ptxP1/fim3-1	Lefrancq & Bouchez et al., 2022	NA
278	FR0159	ERR6044101	1995	France	Europe	ptxP1/fim3-1	Lefrancq & Bouchez et al., 2022	NA
279	FR0160	ERR6044102	1995	France	Europe	ptxP1/fim3-1	Lefrancq & Bouchez et al., 2022	NA
280	FR0161	ERR6044103	1995	France	Europe	ptxP1/fim3-1	Lefrancq & Bouchez et al., 2022	NA
281	FR0162	ERR6044104	1995	France	Europe	ptxP1/fim3-1	Lefrancq & Bouchez et al., 2022	NA
282	FR0163	ERR6044105	1995	France	Europe	ptxP1/fim3-1	Lefrancq & Bouchez et al., 2022	NA
283	FR0164	ERR6044106	1995	France	Europe	ptxP1/fim3-1	Lefrancq & Bouchez et al., 2022	NA
284	FR0167	ERR6044107	1995	France	Europe	ptxP1/fim3-1	Lefrancq & Bouchez et al., 2022	NA
285	FR0168	ERR6044108	1995	France	Europe	ptxP1/fim3-1	Lefrancq & Bouchez et al., 2022	NA
286	FR0169	ERR6044109	1995	France	Europe	ptxP1/fim3-1	Lefrancq & Bouchez et al., 2022	NA
287	FR0170	ERR6044110	1995	France	Europe	ptxP1/fim3-1	Lefrancq & Bouchez et al., 2022	NA
288	FR0171	ERR6044111	1995	France	Europe	ptxP1/fim3-1	Lefrancq & Bouchez et al., 2022	NA
289	FR0172	ERR6044112	1995	France	Europe	ptxP1/fim3-1	Lefrancq & Bouchez et al., 2022	NA
290	FR0173	ERR6044113	1995	France	Europe	ptxP1/fim3-1	Lefrancq & Bouchez et al., 2022	NA
291	FR0181	ERR6044114	1995	France	Europe	ptxP1/fim3-1	Lefrancq & Bouchez et al., 2022	NA
292	FR0182	ERR6044115	1995	France	Europe	ptxP3/fim3-1	Lefrancq & Bouchez et al., 2022	NA
293	FR0183	ERR6044116	1995	France	Europe	ptxP1/fim3-1	Lefrancq & Bouchez et al., 2022	NA
294	FR0184	ERR6044117	1995	France	Europe	ptxP3/fim3-1	Lefrancq & Bouchez et al., 2022	NA
295	FR0185	ERR6044118	1995	France	Europe	ptxP1/fim3-1	Lefrancq & Bouchez et al., 2022	NA
296	FR0186	ERR6044119	1995	France	Europe	ptxP1/fim3-1	Lefrancq & Bouchez et al., 2022	NA
297	FR0187	ERR6044120	1995	France	Europe	ptxP1/fim3-1	Lefrancq & Bouchez et al., 2022	NA
298	FR0190	ERR6044121	1995	France	Europe	ptxP1/fim3-1	Lefrancq & Bouchez et al., 2022	NA
299	FR0197	ERR6044122	1996	France	Europe	ptxP1/fim3-1	Lefrancq & Bouchez et al., 2022	NA
300	FR0199	ERR6044123	1996	France	Europe	ptxP1/fim3-1	Lefrancq & Bouchez et al., 2022	NA
301	FR0201	ERR6044124	1996	France	Europe	ptxP1/fim3-1	Lefrancq & Bouchez et al., 2022	NA
302	FR0216	ERR6044125	1996	France	Europe	ptxP3/fim3-1	Lefrancq & Bouchez et al., 2022	NA
303	FR0217	ERR6044126	1996	France	Europe	ptxP1/fim3-1	Lefrancq & Bouchez et al., 2022	NA
304	FR0218	ERR6044127	1996	France	Europe	ptxP1/fim3-1	Lefrancq & Bouchez et al., 2022	NA
305	FR0219	ERR6044128	1996	France	Europe	ptxP1/fim3-1	Lefrancq & Bouchez et al., 2022	NA
306	FR0220	ERR6044129	1996	France	Europe	ptxP1/fim3-1	Lefrancq & Bouchez et al., 2022	NA
307	FR0221	ERR6044130	1996	France	Europe	ptxP1/fim3-1	Lefrancq & Bouchez et al., 2022	NA
308	FR0222	ERR6044131	1996	France	Europe	ptxP3/fim3-1	Lefrancq & Bouchez et al., 2022	NA
309	FR0223	ERR6044132	1996	France	Europe	ptxP1/fim3-1	Lefrancq & Bouchez et al., 2022	NA
310	FR0224	ERR6044133	1996	France	Europe	ptxP1/fim3-1	Lefrancq & Bouchez et al., 2022	NA
311	FR0234	ERR6044134	1996	France	Europe	ptxP1/fim3-1	Lefrancq & Bouchez et al., 2022	NA
312	FR0236	ERR6044135	1996	France	Europe	ptxP1/fim3-1	Lefrancq & Bouchez et al., 2022	NA
313	FR0238	ERR6044136	1996	France	Europe	ptxP1/fim3-1	Lefrancq & Bouchez et al., 2022	NA
314	FR0248	ERR6044137	1996	France	Europe	ptxP1/fim3-1	Lefrancq & Bouchez et al., 2022	NA
315	FR0265	ERR6044138	1996	France	Europe	ptxP1/fim3-1	Lefrancq & Bouchez et al., 2022	NA
316	FR0267	ERR6044139	1996	France	Europe	ptxP3/fim3-1	Lefrancq & Bouchez et al., 2022	NA
317	FR0288	ERR6044140	1996	France	Europe	ptxP1/fim3-1	Lefrancq & Bouchez et al., 2022	NA
318	FR0314	ERR6044141	1996	France	Europe	ptxP3/fim3-1	Lefrancq & Bouchez et al., 2022	NA
319	FR0335	ERR6044142	1997	France	Europe	ptxP1/fim3-1	Lefrancq & Bouchez et al., 2022	NA
320	FR0350	ERR6044143	1997	France	Europe	ptxP1/fim3-1	Lefrancq & Bouchez et al., 2022	NA
321	FR0353	ERR6044144	1997	France	Europe	ptxP1/fim3-1	Lefrancq & Bouchez et al., 2022	NA
322	FR0355	ERR6044145	1997	France	Europe	ptxP1/fim3-1	Lefrancq & Bouchez et al., 2022	NA
323	FR0371	ERR6044146	1997	France	Europe	ptxP1/fim3-1	Lefrancq & Bouchez et al., 2022	NA
324	FR0385	ERR6044147	1997	France	Europe	ptxP3/fim3-2	Lefrancq & Bouchez et al., 2022	NA
325	FR0415	ERR6044148	1997	France	Europe	ptxP1/fim3-1	Lefrancq & Bouchez et al., 2022	NA
326	FR0434	ERR6044149	1997	France	Europe	ptxP3/fim3-1	Lefrancq & Bouchez et al., 2022	NA
327	FR0461	ERR6044150	1997	France	Europe	ptxP1/fim3-1	Lefrancq & Bouchez et al., 2022	NA
328	FR0507	ERR6044151	1997	France	Europe	ptxP3/fim3-2	Lefrancq & Bouchez et al., 2022	NA
329	FR0619	ERR6044152	1998	France	Europe	ptxP1/fim3-1	Lefrancq & Bouchez et al., 2022	NA
330	FR0624	ERR6044153	1998	France	Europe	ptxP3/fim3-2	Lefrancq & Bouchez et al., 2022	NA
331	FR0626	ERR6044154	1998	France	Europe	ptxP3/fim3-2	Lefrancq & Bouchez et al., 2022	NA
332	FR0627	ERR6044155	1998	France	Europe	ptxP3/fim3-2	Lefrancq & Bouchez et al., 2022	NA
333	FR0628	ERR6044156	1998	France	Europe	ptxP3/fim3-2	Lefrancq & Bouchez et al., 2022	NA
334	FR0629	ERR6044157	1998	France	Europe	ptxP3/fim3-1	Lefrancq & Bouchez et al., 2022	NA
335	FR0630	ERR6044158	1998	France	Europe	ptxP1/fim3-1	Lefrancq & Bouchez et al., 2022	NA
336	FR0631	ERR6044159	1998	France	Europe	ptxP1/fim3-1	Lefrancq & Bouchez et al., 2022	NA
337	FR0632	ERR6044160	1998	France	Europe	ptxP3/fim3-1	Lefrancq & Bouchez et al., 2022	NA
338	FR0633	ERR6044161	1998	France	Europe	Others	Lefrancq & Bouchez et al., 2022	NA
339	FR0636	ERR6044162	1998	France	Europe	ptxP3/fim3-2	Lefrancq & Bouchez et al., 2022	NA
340	FR0645	ERR6044163	1998	France	Europe	ptxP3/fim3-1	Lefrancq & Bouchez et al., 2022	NA
341	FR0646	ERR6044164	1998	France	Europe	ptxP3/fim3-1	Lefrancq & Bouchez et al., 2022	NA
342	FR0647	ERR6044165	1998	France	Europe	ptxP3/fim3-2	Lefrancq & Bouchez et al., 2022	NA
343	FR0649	ERR6044166	1998	France	Europe	ptxP3/fim3-1	Lefrancq & Bouchez et al., 2022	NA
344	FR0650	ERR6044167	1998	France	Europe	ptxP3/fim3-2	Lefrancq & Bouchez et al., 2022	NA
345	FR0651	ERR6044168	1998	France	Europe	ptxP1/fim3-1	Lefrancq & Bouchez et al., 2022	NA
346	FR0652	ERR6044169	1998	France	Europe	ptxP3/fim3-2	Lefrancq & Bouchez et al., 2022	NA
347	FR0653	ERR6044170	1998	France	Europe	ptxP3/fim3-2	Lefrancq & Bouchez et al., 2022	NA
348	FR0654	ERR6044171	1998	France	Europe	ptxP3/fim3-2	Lefrancq & Bouchez et al., 2022	NA
349	FR0656	ERR6044172	1998	France	Europe	ptxP3/fim3-2	Lefrancq & Bouchez et al., 2022	NA
350	FR0660	ERR6044173	1998	France	Europe	ptxP3/fim3-2	Lefrancq & Bouchez et al., 2022	NA
351	FR0664	ERR6044174	1998	France	Europe	ptxP3/fim3-2	Lefrancq & Bouchez et al., 2022	NA
352	FR0677	ERR6044175	1999	France	Europe	ptxP3/fim3-2	Lefrancq & Bouchez et al., 2022	NA
353	FR0683	ERR6044176	1999	France	Europe	ptxP3/fim3-2	Lefrancq & Bouchez et al., 2022	NA
354	FR0710	ERR6044177	1999	France	Europe	ptxP3/fim3-2	Lefrancq & Bouchez et al., 2022	NA
355	FR0732	ERR6044178	1999	France	Europe	ptxP3/fim3-2	Lefrancq & Bouchez et al., 2022	NA
356	FR0736	ERR6044179	1999	France	Europe	ptxP1/fim3-1	Lefrancq & Bouchez et al., 2022	NA
357	FR0746	ERR6044180	1999	France	Europe	ptxP1/fim3-1	Lefrancq & Bouchez et al., 2022	NA
358	FR0788	ERR6044181	1999	France	Europe	ptxP3/fim3-2	Lefrancq & Bouchez et al., 2022	NA
359	FR0809	ERR6044182	1999	France	Europe	ptxP3/fim3-2	Lefrancq & Bouchez et al., 2022	NA
360	FR0813	ERR6044183	1999	France	Europe	ptxP1/fim3-1	Lefrancq & Bouchez et al., 2022	NA
361	FR0817	ERR6044184	1999	France	Europe	ptxP3/fim3-2	Lefrancq & Bouchez et al., 2022	NA
362	FR0854	ERR6044185	2000	France	Europe	ptxP1/fim3-1	Lefrancq & Bouchez et al., 2022	NA
363	FR0856	ERR6044186	2000	France	Europe	ptxP3/fim3-2	Lefrancq & Bouchez et al., 2022	NA
364	FR0857	ERR6044187	2000	France	Europe	ptxP3/fim3-2	Lefrancq & Bouchez et al., 2022	NA
365	FR0896	ERR6044188	2000	France	Europe	ptxP3/fim3-1	Lefrancq & Bouchez et al., 2022	NA
366	FR0903	ERR6044189	2000	France	Europe	ptxP3/fim3-2	Lefrancq & Bouchez et al., 2022	NA
367	FR0923	ERR6044190	2000	France	Europe	ptxP3/fim3-2	Lefrancq & Bouchez et al., 2022	NA
368	FR0931	ERR6044191	2000	France	Europe	ptxP3/fim3-1	Lefrancq & Bouchez et al., 2022	NA
369	FR0933	ERR6044192	2000	France	Europe	ptxP3/fim3-2	Lefrancq & Bouchez et al., 2022	NA
370	FR0951	ERR6044193	2000	France	Europe	ptxP3/fim3-2	Lefrancq & Bouchez et al., 2022	NA
371	FR1007	ERR6044194	2000	France	Europe	ptxP3/fim3-2	Lefrancq & Bouchez et al., 2022	NA
372	FR1015	ERR6044195	2001	France	Europe	ptxP3/fim3-2	Lefrancq & Bouchez et al., 2022	NA
373	FR1020	ERR6044196	2001	France	Europe	ptxP1/fim3-1	Lefrancq & Bouchez et al., 2022	NA
374	FR1042	ERR6044197	2001	France	Europe	ptxP1/fim3-1	Lefrancq & Bouchez et al., 2022	NA
375	FR1061	ERR6044198	2001	France	Europe	ptxP3/fim3-2	Lefrancq & Bouchez et al., 2022	NA
376	FR1072	ERR6044199	2001	France	Europe	ptxP3/fim3-2	Lefrancq & Bouchez et al., 2022	NA
377	FR1074	ERR6044200	2001	France	Europe	ptxP3/fim3-2	Lefrancq & Bouchez et al., 2022	NA
378	FR1088	ERR6044201	2001	France	Europe	ptxP3/fim3-2	Lefrancq & Bouchez et al., 2022	NA
379	FR1092	ERR6044202	2001	France	Europe	ptxP3/fim3-2	Lefrancq & Bouchez et al., 2022	NA
380	FR1113	ERR6044203	2002	France	Europe	ptxP3/fim3-2	Lefrancq & Bouchez et al., 2022	NA
381	FR1123	ERR6044204	2002	France	Europe	ptxP3/fim3-2	Lefrancq & Bouchez et al., 2022	NA
382	FR1125	ERR6044205	2002	France	Europe	ptxP3/fim3-2	Lefrancq & Bouchez et al., 2022	NA
383	FR1126	ERR6044206	2002	France	Europe	ptxP3/fim3-2	Lefrancq & Bouchez et al., 2022	NA
384	FR1129	ERR6044207	2002	France	Europe	ptxP3/fim3-2	Lefrancq & Bouchez et al., 2022	NA
385	FR1141	ERR6044208	2002	France	Europe	ptxP3/fim3-2	Lefrancq & Bouchez et al., 2022	NA
386	FR1148	ERR6044209	2002	France	Europe	ptxP3/fim3-2	Lefrancq & Bouchez et al., 2022	NA
387	FR1156	ERR6044210	2002	France	Europe	ptxP3/fim3-2	Lefrancq & Bouchez et al., 2022	NA
388	FR1164	ERR6044211	2002	France	Europe	ptxP3/fim3-2	Lefrancq & Bouchez et al., 2022	NA
389	FR1169	ERR6044212	2002	France	Europe	ptxP3/fim3-2	Lefrancq & Bouchez et al., 2022	NA
390	FR3013	ERR6044213	2003	France	Europe	ptxP3/fim3-1	Lefrancq & Bouchez et al., 2022	NA
391	FR3015	ERR6044214	2003	France	Europe	ptxP3/fim3-1	Lefrancq & Bouchez et al., 2022	NA
392	FR3016	ERR6044215	2003	France	Europe	ptxP3/fim3-1	Lefrancq & Bouchez et al., 2022	NA
393	FR3018	ERR6044216	2003	France	Europe	ptxP3/fim3-2	Lefrancq & Bouchez et al., 2022	NA
394	FR3019	ERR6044217	2003	France	Europe	ptxP3/fim3-2	Lefrancq & Bouchez et al., 2022	NA
395	FR3020	ERR6044218	2003	France	Europe	ptxP3/fim3-2	Lefrancq & Bouchez et al., 2022	NA
396	FR3021	ERR6044219	2003	France	Europe	ptxP3/fim3-1	Lefrancq & Bouchez et al., 2022	NA
397	FR3022	ERR6044220	2003	France	Europe	ptxP3/fim3-2	Lefrancq & Bouchez et al., 2022	NA
398	FR3026	ERR6044221	2003	France	Europe	ptxP3/fim3-2	Lefrancq & Bouchez et al., 2022	NA
399	FR3027	ERR6044222	2003	France	Europe	ptxP3/fim3-2	Lefrancq & Bouchez et al., 2022	NA
400	FR3029	ERR6044223	2003	France	Europe	ptxP3/fim3-2	Lefrancq & Bouchez et al., 2022	NA
401	FR3030	ERR6044224	2003	France	Europe	ptxP3/fim3-2	Lefrancq & Bouchez et al., 2022	NA
402	FR3034	ERR6044225	2003	France	Europe	ptxP3/fim3-2	Lefrancq & Bouchez et al., 2022	NA
403	FR3037	ERR6044226	2003	France	Europe	ptxP3/fim3-2	Lefrancq & Bouchez et al., 2022	NA
404	FR3039	ERR6044227	2003	France	Europe	ptxP3/fim3-1	Lefrancq & Bouchez et al., 2022	NA
405	FR3041	ERR6044228	2003	France	Europe	ptxP3/fim3-2	Lefrancq & Bouchez et al., 2022	NA
406	FR3042	ERR6044229	2003	France	Europe	ptxP3/fim3-2	Lefrancq & Bouchez et al., 2022	NA
407	FR3044	ERR6044230	2003	France	Europe	ptxP3/fim3-2	Lefrancq & Bouchez et al., 2022	NA
408	FR3050	ERR6044231	2003	France	Europe	ptxP3/fim3-2	Lefrancq & Bouchez et al., 2022	NA
409	FR3055	ERR6044232	2003	France	Europe	ptxP3/fim3-2	Lefrancq & Bouchez et al., 2022	NA
410	FR3056	ERR6044233	2003	France	Europe	ptxP3/fim3-2	Lefrancq & Bouchez et al., 2022	NA
411	FR3063	ERR6044234	2003	France	Europe	ptxP3/fim3-2	Lefrancq & Bouchez et al., 2022	NA
412	FR3067	ERR6044235	2004	France	Europe	ptxP3/fim3-2	Lefrancq & Bouchez et al., 2022	NA
413	FR3070	ERR6044236	2004	France	Europe	ptxP3/fim3-2	Lefrancq & Bouchez et al., 2022	NA
414	FR3080	ERR6044237	2004	France	Europe	ptxP3/fim3-2	Lefrancq & Bouchez et al., 2022	NA
415	FR3094	ERR6044238	2004	France	Europe	ptxP3/fim3-2	Lefrancq & Bouchez et al., 2022	NA
416	FR3097	ERR6044239	2004	France	Europe	ptxP3/fim3-2	Lefrancq & Bouchez et al., 2022	NA
417	FR3103	ERR6044240	2004	France	Europe	ptxP3/fim3-2	Lefrancq & Bouchez et al., 2022	NA
418	FR3114	ERR6044241	2004	France	Europe	ptxP3/fim3-2	Lefrancq & Bouchez et al., 2022	NA
419	FR3116	ERR6044242	2004	France	Europe	ptxP3/fim3-2	Lefrancq & Bouchez et al., 2022	NA
420	FR3118	ERR6044243	2004	France	Europe	ptxP3/fim3-2	Lefrancq & Bouchez et al., 2022	NA
421	FR3127	ERR6044244	2004	France	Europe	ptxP3/fim3-2	Lefrancq & Bouchez et al., 2022	NA
422	FR3138	ERR6044245	2004	France	Europe	ptxP3/fim3-2	Lefrancq & Bouchez et al., 2022	NA
423	FR3162	ERR6044246	2004	France	Europe	ptxP3/fim3-1	Lefrancq & Bouchez et al., 2022	NA
424	FR3173	ERR6044247	2004	France	Europe	ptxP3/fim3-1	Lefrancq & Bouchez et al., 2022	NA
425	FR3182	ERR6044248	2004	France	Europe	ptxP3/fim3-2	Lefrancq & Bouchez et al., 2022	NA
426	FR3183	ERR6044249	2004	France	Europe	ptxP3/fim3-2	Lefrancq & Bouchez et al., 2022	NA
427	FR3184	ERR6044250	2004	France	Europe	ptxP3/fim3-2	Lefrancq & Bouchez et al., 2022	NA
428	FR3187	ERR6044251	2004	France	Europe	ptxP3/fim3-2	Lefrancq & Bouchez et al., 2022	NA
429	FR3197	ERR6044252	2004	France	Europe	ptxP3/fim3-2	Lefrancq & Bouchez et al., 2022	NA
430	FR3204	ERR6044253	2004	France	Europe	ptxP3/fim3-1	Lefrancq & Bouchez et al., 2022	NA
431	FR3208	ERR6044254	2004	France	Europe	ptxP3/fim3-1	Lefrancq & Bouchez et al., 2022	NA
432	FR3290	ERR6044255	2005	France	Europe	ptxP3/fim3-2	Lefrancq & Bouchez et al., 2022	NA
433	FR3316	ERR6044256	2005	France	Europe	ptxP3/fim3-2	Lefrancq & Bouchez et al., 2022	NA
434	FR3349	ERR6044257	2005	France	Europe	ptxP3/fim3-2	Lefrancq & Bouchez et al., 2022	NA
435	FR3375	ERR6044258	2005	France	Europe	ptxP3/fim3-2	Lefrancq & Bouchez et al., 2022	NA
436	FR3386	ERR6044259	2005	France	Europe	ptxP3/fim3-1	Lefrancq & Bouchez et al., 2022	NA
437	FR3436	ERR6044260	2005	France	Europe	ptxP3/fim3-2	Lefrancq & Bouchez et al., 2022	NA
438	FR3446	ERR6044261	2005	France	Europe	ptxP3/fim3-2	Lefrancq & Bouchez et al., 2022	NA
439	FR3455	ERR6044262	2005	France	Europe	ptxP3/fim3-2	Lefrancq & Bouchez et al., 2022	NA
440	FR3466	ERR6044263	2005	France	Europe	ptxP3/fim3-2	Lefrancq & Bouchez et al., 2022	NA
441	FR3483	ERR6044264	2005	France	Europe	ptxP3/fim3-2	Lefrancq & Bouchez et al., 2022	NA
442	FR3500	ERR6044265	2005	France	Europe	ptxP3/fim3-2	Lefrancq & Bouchez et al., 2022	NA
443	FR3510	ERR6044266	2006	France	Europe	ptxP3/fim3-2	Lefrancq & Bouchez et al., 2022	NA
444	FR3534	ERR6044267	2006	France	Europe	ptxP3/fim3-2	Lefrancq & Bouchez et al., 2022	NA
445	FR3560	ERR6044268	2006	France	Europe	ptxP3/fim3-2	Lefrancq & Bouchez et al., 2022	NA
446	FR3561	ERR6044269	2006	France	Europe	ptxP1/fim3-1	Lefrancq & Bouchez et al., 2022	NA
447	FR3562	ERR6044270	2006	France	Europe	ptxP3/fim3-2	Lefrancq & Bouchez et al., 2022	NA
448	FR3574	ERR6044271	2006	France	Europe	ptxP3/fim3-2	Lefrancq & Bouchez et al., 2022	NA
449	FR3578	ERR6044272	2006	France	Europe	ptxP3/fim3-2	Lefrancq & Bouchez et al., 2022	NA
450	FR3598	ERR6044273	2006	France	Europe	ptxP3/fim3-1	Lefrancq & Bouchez et al., 2022	NA
451	FR3608	ERR6044274	2006	France	Europe	ptxP3/fim3-2	Lefrancq & Bouchez et al., 2022	NA
452	FR3635	ERR6044275	2006	France	Europe	ptxP3/fim3-1	Lefrancq & Bouchez et al., 2022	NA
453	FR3658	ERR6044276	2006	France	Europe	ptxP3/fim3-2	Lefrancq & Bouchez et al., 2022	NA
454	FR3665	ERR6044277	2006	France	Europe	ptxP3/fim3-2	Lefrancq & Bouchez et al., 2022	NA
455	FR3700	ERR6044278	2007	France	Europe	ptxP3/fim3-1	Lefrancq & Bouchez et al., 2022	NA
456	FR3710	ERR6044279	2007	France	Europe	ptxP3/fim3-1	Lefrancq & Bouchez et al., 2022	NA
457	FR3722	ERR6044280	2007	France	Europe	ptxP3/fim3-1	Lefrancq & Bouchez et al., 2022	NA
458	FR3736	ERR6044281	2007	France	Europe	ptxP3/fim3-1	Lefrancq & Bouchez et al., 2022	NA
459	FR3741	ERR6044282	2007	France	Europe	ptxP3/fim3-2	Lefrancq & Bouchez et al., 2022	NA
460	FR3744	ERR6044283	2007	France	Europe	ptxP3/fim3-1	Lefrancq & Bouchez et al., 2022	NA
461	FR3745	ERR6044284	2007	France	Europe	ptxP3/fim3-1	Lefrancq & Bouchez et al., 2022	NA
462	FR3747	ERR6044285	2007	France	Europe	ptxP3/fim3-2	Lefrancq & Bouchez et al., 2022	NA
463	FR3753	ERR6044286	2007	France	Europe	ptxP3/fim3-2	Lefrancq & Bouchez et al., 2022	NA
464	FR3774	ERR6044287	2007	France	Europe	ptxP3/fim3-2	Lefrancq & Bouchez et al., 2022	NA
465	FR3782	ERR6044288	2007	France	Europe	ptxP3/fim3-1	Lefrancq & Bouchez et al., 2022	NA
466	FR3933	ERR6044289	2008	France	Europe	ptxP3/fim3-2	Lefrancq & Bouchez et al., 2022	NA
467	FR3934	ERR6044290	2008	France	Europe	ptxP3/fim3-2	Lefrancq & Bouchez et al., 2022	NA
468	FR3958	ERR6044291	2008	France	Europe	ptxP3/fim3-1	Lefrancq & Bouchez et al., 2022	NA
469	FR4012	ERR6044292	2008	France	Europe	ptxP3/fim3-2	Lefrancq & Bouchez et al., 2022	NA
470	FR4021	ERR6044293	2009	France	Europe	ptxP3/fim3-2	Lefrancq & Bouchez et al., 2022	NA
471	FR4030	ERR6044294	2009	France	Europe	ptxP3/fim3-2	Lefrancq & Bouchez et al., 2022	NA
472	FR4031	ERR6044295	2009	France	Europe	ptxP3/fim3-1	Lefrancq & Bouchez et al., 2022	NA
473	FR4054	ERR6044296	2009	France	Europe	ptxP3/fim3-1	Lefrancq & Bouchez et al., 2022	NA
474	FR4058	ERR6044297	2009	France	Europe	ptxP3/fim3-1	Lefrancq & Bouchez et al., 2022	NA
475	FR4069	ERR6044298	2009	France	Europe	Others	Lefrancq & Bouchez et al., 2022	NA
476	FR4074	ERR6044299	2009	France	Europe	ptxP3/fim3-1	Lefrancq & Bouchez et al., 2022	NA
477	FR4102	ERR6044300	2009	France	Europe	ptxP3/fim3-2	Lefrancq & Bouchez et al., 2022	NA
478	FR4115	ERR6044301	2009	France	Europe	ptxP3/fim3-2	Lefrancq & Bouchez et al., 2022	NA
479	FR4200	ERR6044302	2009	France	Europe	Others	Lefrancq & Bouchez et al., 2022	NA
480	FR4206	ERR6044303	2009	France	Europe	Others	Lefrancq & Bouchez et al., 2022	NA
481	FR4207	ERR6044304	2009	France	Europe	ptxP3/fim3-1	Lefrancq & Bouchez et al., 2022	NA
482	FR4212	ERR6044305	2009	France	Europe	ptxP3/fim3-1	Lefrancq & Bouchez et al., 2022	NA
483	FR4215	ERR6044306	2009	France	Europe	Others	Lefrancq & Bouchez et al., 2022	NA
484	FR4575	ERR6044307	2009	France	Europe	ptxP3/fim3-2	Lefrancq & Bouchez et al., 2022	NA
485	FR4593	ERR6044308	2009	France	Europe	ptxP3/fim3-1	Lefrancq & Bouchez et al., 2022	NA
486	FR4598	ERR6044309	2009	France	Europe	ptxP3/fim3-1	Lefrancq & Bouchez et al., 2022	NA
487	FR4600	ERR6044310	2009	France	Europe	ptxP3/fim3-1	Lefrancq & Bouchez et al., 2022	NA
488	FR4602	ERR6044311	2009	France	Europe	ptxP3/fim3-1	Lefrancq & Bouchez et al., 2022	NA
489	FR4604	ERR6044312	2009	France	Europe	ptxP3/fim3-1	Lefrancq & Bouchez et al., 2022	NA
490	FR4633	ERR6044313	2010	France	Europe	ptxP3/fim3-2	Lefrancq & Bouchez et al., 2022	NA
491	FR4650	ERR6044314	2010	France	Europe	ptxP3/fim3-2	Lefrancq & Bouchez et al., 2022	NA
492	FR4651	ERR6044315	2010	France	Europe	ptxP3/fim3-2	Lefrancq & Bouchez et al., 2022	NA
493	FR4652	ERR6044316	2010	France	Europe	ptxP3/fim3-1	Lefrancq & Bouchez et al., 2022	NA
494	FR4654	ERR6044317	2010	France	Europe	ptxP3/fim3-1	Lefrancq & Bouchez et al., 2022	NA
495	FR4655	ERR6044318	2010	France	Europe	ptxP3/fim3-2	Lefrancq & Bouchez et al., 2022	NA
496	FR4656	ERR6044319	2010	France	Europe	ptxP3/fim3-1	Lefrancq & Bouchez et al., 2022	NA
497	FR4659	ERR6044320	2010	France	Europe	ptxP3/fim3-1	Lefrancq & Bouchez et al., 2022	NA
498	FR4660	ERR6044321	2010	France	Europe	ptxP3/fim3-1	Lefrancq & Bouchez et al., 2022	NA
499	FR4661	ERR6044322	2010	France	Europe	ptxP3/fim3-2	Lefrancq & Bouchez et al., 2022	NA
500	FR4666	ERR6044323	2010	France	Europe	ptxP3/fim3-2	Lefrancq & Bouchez et al., 2022	NA
501	FR4667	ERR6044325	2010	France	Europe	ptxP3/fim3-1	Lefrancq & Bouchez et al., 2022	NA
502	FR4668	ERR6044326	2010	France	Europe	ptxP3/fim3-1	Lefrancq & Bouchez et al., 2022	NA
503	FR4673	ERR6044327	2010	France	Europe	ptxP3/fim3-2	Lefrancq & Bouchez et al., 2022	NA
504	FR4674	ERR6044328	2010	France	Europe	ptxP3/fim3-2	Lefrancq & Bouchez et al., 2022	NA
505	FR4680	ERR6044329	2010	France	Europe	ptxP3/fim3-1	Lefrancq & Bouchez et al., 2022	NA
506	FR4681	ERR6044330	2010	France	Europe	ptxP3/fim3-1	Lefrancq & Bouchez et al., 2022	NA
507	FR4685	ERR6044331	2010	France	Europe	ptxP3/fim3-1	Lefrancq & Bouchez et al., 2022	NA
508	FR4686	ERR6044332	2010	France	Europe	ptxP3/fim3-2	Lefrancq & Bouchez et al., 2022	NA
509	FR4687	ERR6044333	2010	France	Europe	ptxP3/fim3-1	Lefrancq & Bouchez et al., 2022	NA
510	FR4693	ERR6044334	2010	France	Europe	ptxP3/fim3-1	Lefrancq & Bouchez et al., 2022	NA
511	FR4696	ERR6044335	2010	France	Europe	ptxP3/fim3-1	Lefrancq & Bouchez et al., 2022	NA
512	FR4697	ERR6044336	2010	France	Europe	ptxP3/fim3-1	Lefrancq & Bouchez et al., 2022	NA
513	FR4699	ERR6044337	2010	France	Europe	ptxP3/fim3-2	Lefrancq & Bouchez et al., 2022	NA
514	FR4700	ERR6044338	2010	France	Europe	ptxP3/fim3-2	Lefrancq & Bouchez et al., 2022	NA
515	FR4702	ERR6044339	2010	France	Europe	ptxP3/fim3-1	Lefrancq & Bouchez et al., 2022	NA
516	FR4703	ERR6044340	2010	France	Europe	ptxP3/fim3-2	Lefrancq & Bouchez et al., 2022	NA
517	FR4706	ERR6044341	2010	France	Europe	ptxP3/fim3-1	Lefrancq & Bouchez et al., 2022	NA
518	FR4707	ERR6044342	2010	France	Europe	ptxP3/fim3-1	Lefrancq & Bouchez et al., 2022	NA
519	FR4708	ERR6044343	2010	France	Europe	ptxP3/fim3-2	Lefrancq & Bouchez et al., 2022	NA
520	FR4710	ERR6044344	2010	France	Europe	ptxP3/fim3-1	Lefrancq & Bouchez et al., 2022	NA
521	FR4717	ERR6044345	2010	France	Europe	ptxP3/fim3-1	Lefrancq & Bouchez et al., 2022	NA
522	FR4718	ERR6044346	2010	France	Europe	ptxP3/fim3-1	Lefrancq & Bouchez et al., 2022	NA
523	FR4719	ERR6044347	2010	France	Europe	ptxP3/fim3-2	Lefrancq & Bouchez et al., 2022	NA
524	FR4731	ERR6044348	2010	France	Europe	ptxP3/fim3-2	Lefrancq & Bouchez et al., 2022	NA
525	FR4732	ERR6044349	2010	France	Europe	ptxP3/fim3-1	Lefrancq & Bouchez et al., 2022	NA
526	FR4734	ERR6044350	2010	France	Europe	ptxP3/fim3-1	Lefrancq & Bouchez et al., 2022	NA
527	FR4736	ERR6044351	2010	France	Europe	ptxP3/fim3-1	Lefrancq & Bouchez et al., 2022	NA
528	FR4740	ERR6044352	2010	France	Europe	ptxP3/fim3-1	Lefrancq & Bouchez et al., 2022	NA
529	FR4803	ERR6044353	2010	France	Europe	ptxP3/fim3-2	Lefrancq & Bouchez et al., 2022	NA
530	FR4804	ERR6044354	2010	France	Europe	ptxP3/fim3-1	Lefrancq & Bouchez et al., 2022	NA
531	FR4805	ERR6044355	2010	France	Europe	ptxP3/fim3-2	Lefrancq & Bouchez et al., 2022	NA
532	FR4806	ERR6044356	2011	France	Europe	ptxP3/fim3-1	Lefrancq & Bouchez et al., 2022	NA
533	FR4807	ERR6044357	2011	France	Europe	ptxP3/fim3-2	Lefrancq & Bouchez et al., 2022	NA
534	FR4808	ERR6044358	2011	France	Europe	Others	Lefrancq & Bouchez et al., 2022	NA
535	FR4860	ERR6044359	2011	France	Europe	ptxP3/fim3-1	Lefrancq & Bouchez et al., 2022	NA
536	FR4864	ERR6044360	2011	France	Europe	ptxP3/fim3-2	Lefrancq & Bouchez et al., 2022	NA
537	FR4866	ERR6044361	2011	France	Europe	ptxP3/fim3-1	Lefrancq & Bouchez et al., 2022	NA
538	FR4867	ERR6044362	2011	France	Europe	ptxP3/fim3-1	Lefrancq & Bouchez et al., 2022	NA
539	FR4871	ERR6044363	2011	France	Europe	ptxP3/fim3-1	Lefrancq & Bouchez et al., 2022	NA
540	FR4883	ERR6044364	2011	France	Europe	ptxP3/fim3-1	Lefrancq & Bouchez et al., 2022	NA
541	FR4887	ERR6044365	2011	France	Europe	ptxP3/fim3-1	Lefrancq & Bouchez et al., 2022	NA
542	FR4888	ERR6044366	2011	France	Europe	ptxP3/fim3-2	Lefrancq & Bouchez et al., 2022	NA
543	FR4892	ERR6044367	2011	France	Europe	ptxP3/fim3-1	Lefrancq & Bouchez et al., 2022	NA
544	FR4895	ERR6044368	2011	France	Europe	ptxP3/fim3-1	Lefrancq & Bouchez et al., 2022	NA
545	FR4896	ERR6044369	2011	France	Europe	ptxP3/fim3-1	Lefrancq & Bouchez et al., 2022	NA
546	FR4897	ERR6044370	2011	France	Europe	ptxP3/fim3-2	Lefrancq & Bouchez et al., 2022	NA
547	FR4900	ERR6044371	2011	France	Europe	ptxP3/fim3-2	Lefrancq & Bouchez et al., 2022	NA
548	FR4901	ERR6044372	2011	France	Europe	ptxP3/fim3-1	Lefrancq & Bouchez et al., 2022	NA
549	FR4902	ERR6044373	2011	France	Europe	ptxP3/fim3-2	Lefrancq & Bouchez et al., 2022	NA
550	FR4903	ERR6044374	2011	France	Europe	ptxP3/fim3-2	Lefrancq & Bouchez et al., 2022	NA
551	FR4906	ERR6044375	2011	France	Europe	ptxP3/fim3-1	Lefrancq & Bouchez et al., 2022	NA
552	FR4907	ERR6044376	2011	France	Europe	ptxP3/fim3-2	Lefrancq & Bouchez et al., 2022	NA
553	FR4908	ERR6044377	2011	France	Europe	ptxP3/fim3-2	Lefrancq & Bouchez et al., 2022	NA
554	FR4910	ERR6044378	2011	France	Europe	ptxP3/fim3-1	Lefrancq & Bouchez et al., 2022	NA
555	FR4911	ERR6044379	2011	France	Europe	ptxP3/fim3-2	Lefrancq & Bouchez et al., 2022	NA
556	FR4915	ERR6044380	2011	France	Europe	ptxP3/fim3-2	Lefrancq & Bouchez et al., 2022	NA
557	FR4918	ERR6044381	2011	France	Europe	ptxP3/fim3-1	Lefrancq & Bouchez et al., 2022	NA
558	FR4919	ERR6044382	2011	France	Europe	ptxP3/fim3-2	Lefrancq & Bouchez et al., 2022	NA
559	FR4920	ERR6044383	2011	France	Europe	ptxP3/fim3-1	Lefrancq & Bouchez et al., 2022	NA
560	FR4922	ERR6044384	2011	France	Europe	ptxP3/fim3-1	Lefrancq & Bouchez et al., 2022	NA
561	FR4924	ERR6044385	2011	France	Europe	ptxP3/fim3-2	Lefrancq & Bouchez et al., 2022	NA
562	FR4925	ERR6044386	2011	France	Europe	ptxP3/fim3-1	Lefrancq & Bouchez et al., 2022	NA
563	FR4926	ERR6044387	2011	France	Europe	ptxP3/fim3-1	Lefrancq & Bouchez et al., 2022	NA
564	FR4928	ERR6044388	2011	France	Europe	ptxP3/fim3-1	Lefrancq & Bouchez et al., 2022	NA
565	FR4931	ERR6044389	2011	France	Europe	ptxP3/fim3-2	Lefrancq & Bouchez et al., 2022	NA
566	FR4932	ERR6044390	2011	France	Europe	ptxP1/fim3-1	Lefrancq & Bouchez et al., 2022	NA
567	FR4934	ERR6044391	2011	France	Europe	ptxP3/fim3-2	Lefrancq & Bouchez et al., 2022	NA
568	FR4935	ERR6044392	2011	France	Europe	ptxP3/fim3-1	Lefrancq & Bouchez et al., 2022	NA
569	FR4936	ERR6044393	2011	France	Europe	ptxP3/fim3-1	Lefrancq & Bouchez et al., 2022	NA
570	FR4939	ERR6044394	2011	France	Europe	ptxP3/fim3-1	Lefrancq & Bouchez et al., 2022	NA
571	FR4940	ERR6044395	2011	France	Europe	ptxP3/fim3-2	Lefrancq & Bouchez et al., 2022	NA
572	FR4941	ERR6044396	2011	France	Europe	ptxP3/fim3-1	Lefrancq & Bouchez et al., 2022	NA
573	FR4942	ERR6044397	2011	France	Europe	ptxP3/fim3-1	Lefrancq & Bouchez et al., 2022	NA
574	FR4943	ERR6044398	2011	France	Europe	ptxP3/fim3-2	Lefrancq & Bouchez et al., 2022	NA
575	FR4944	ERR6044399	2011	France	Europe	ptxP3/fim3-1	Lefrancq & Bouchez et al., 2022	NA
576	FR4946	ERR6044400	2011	France	Europe	ptxP3/fim3-1	Lefrancq & Bouchez et al., 2022	NA
577	FR4949	ERR6044401	2011	France	Europe	ptxP3/fim3-1	Lefrancq & Bouchez et al., 2022	NA
578	FR4954	ERR6044402	2011	France	Europe	ptxP3/fim3-2	Lefrancq & Bouchez et al., 2022	NA
579	FR4955	ERR6044403	2011	France	Europe	ptxP3/fim3-2	Lefrancq & Bouchez et al., 2022	NA
580	FR4956	ERR6044404	2011	France	Europe	ptxP3/fim3-2	Lefrancq & Bouchez et al., 2022	NA
581	FR4957	ERR6044405	2011	France	Europe	ptxP3/fim3-1	Lefrancq & Bouchez et al., 2022	NA
582	FR4958	ERR6044406	2011	France	Europe	ptxP3/fim3-2	Lefrancq & Bouchez et al., 2022	NA
583	FR4959	ERR6044407	2011	France	Europe	ptxP3/fim3-1	Lefrancq & Bouchez et al., 2022	NA
584	FR4960	ERR6044408	2011	France	Europe	ptxP3/fim3-1	Lefrancq & Bouchez et al., 2022	NA
585	FR4961	ERR6044409	2011	France	Europe	ptxP3/fim3-2	Lefrancq & Bouchez et al., 2022	NA
586	FR4962	ERR6044410	2011	France	Europe	ptxP3/fim3-1	Lefrancq & Bouchez et al., 2022	NA
587	FR4965	ERR6044411	2011	France	Europe	ptxP3/fim3-1	Lefrancq & Bouchez et al., 2022	NA
588	FR4967	ERR6044412	2011	France	Europe	ptxP3/fim3-1	Lefrancq & Bouchez et al., 2022	NA
589	FR4969	ERR6044413	2011	France	Europe	ptxP3/fim3-2	Lefrancq & Bouchez et al., 2022	NA
590	FR4970	ERR6044414	2011	France	Europe	ptxP3/fim3-2	Lefrancq & Bouchez et al., 2022	NA
591	FR4972	ERR6044415	2011	France	Europe	ptxP3/fim3-1	Lefrancq & Bouchez et al., 2022	NA
592	FR4979	ERR6044416	2011	France	Europe	ptxP3/fim3-2	Lefrancq & Bouchez et al., 2022	NA
593	FR4980	ERR6044417	2011	France	Europe	ptxP3/fim3-2	Lefrancq & Bouchez et al., 2022	NA
594	FR4981	ERR6044418	2011	France	Europe	ptxP3/fim3-2	Lefrancq & Bouchez et al., 2022	NA
595	FR4984	ERR6044419	2011	France	Europe	ptxP3/fim3-1	Lefrancq & Bouchez et al., 2022	NA
596	FR4987	ERR6044420	2011	France	Europe	ptxP3/fim3-2	Lefrancq & Bouchez et al., 2022	NA
597	FR4988	ERR6044421	2011	France	Europe	ptxP3/fim3-2	Lefrancq & Bouchez et al., 2022	NA
598	FR4989	ERR6044422	2011	France	Europe	ptxP3/fim3-1	Lefrancq & Bouchez et al., 2022	NA
599	FR4990	ERR6044423	2011	France	Europe	ptxP3/fim3-1	Lefrancq & Bouchez et al., 2022	NA
600	FR4992	ERR6044504	2011	France	Europe	ptxP3/fim3-2	Lefrancq & Bouchez et al., 2022	NA
601	FR4993	ERR6044505	2011	France	Europe	ptxP3/fim3-2	Lefrancq & Bouchez et al., 2022	NA
602	FR4994	ERR6044506	2011	France	Europe	ptxP3/fim3-2	Lefrancq & Bouchez et al., 2022	NA
603	FR4995	ERR6044507	2011	France	Europe	Others	Lefrancq & Bouchez et al., 2022	NA
604	FR4996	ERR6044508	2011	France	Europe	Others	Lefrancq & Bouchez et al., 2022	NA
605	FR4998	ERR6044509	2011	France	Europe	ptxP3/fim3-1	Lefrancq & Bouchez et al., 2022	NA
606	FR4999	ERR6044510	2011	France	Europe	ptxP3/fim3-2	Lefrancq & Bouchez et al., 2022	NA
607	FR5000	ERR6044511	2011	France	Europe	ptxP3/fim3-2	Lefrancq & Bouchez et al., 2022	NA
608	FR5002	ERR6044512	2011	France	Europe	ptxP3/fim3-2	Lefrancq & Bouchez et al., 2022	NA
609	FR5003	ERR6044513	2011	France	Europe	ptxP3/fim3-1	Lefrancq & Bouchez et al., 2022	NA
610	FR5005	ERR6044514	2011	France	Europe	ptxP3/fim3-1	Lefrancq & Bouchez et al., 2022	NA
611	FR5006	ERR6044515	2011	France	Europe	ptxP3/fim3-1	Lefrancq & Bouchez et al., 2022	NA
612	FR5010	ERR6044516	2011	France	Europe	ptxP3/fim3-2	Lefrancq & Bouchez et al., 2022	NA
613	FR5013	ERR6044517	2011	France	Europe	ptxP3/fim3-1	Lefrancq & Bouchez et al., 2022	NA
614	FR5014	ERR6044518	2011	France	Europe	ptxP3/fim3-2	Lefrancq & Bouchez et al., 2022	NA
615	FR5017	ERR6044519	2011	France	Europe	ptxP3/fim3-1	Lefrancq & Bouchez et al., 2022	NA
616	FR5019	ERR6044520	2011	France	Europe	ptxP3/fim3-2	Lefrancq & Bouchez et al., 2022	NA
617	FR5025	ERR6044521	2011	France	Europe	ptxP3/fim3-1	Lefrancq & Bouchez et al., 2022	NA
618	FR5028	ERR6044522	2011	France	Europe	ptxP3/fim3-2	Lefrancq & Bouchez et al., 2022	NA
619	FR5031	ERR6044523	2012	France	Europe	ptxP3/fim3-1	Lefrancq & Bouchez et al., 2022	NA
620	FR5032	ERR6044524	2012	France	Europe	ptxP3/fim3-2	Lefrancq & Bouchez et al., 2022	NA
621	FR5033	ERR6044525	2012	France	Europe	ptxP3/fim3-1	Lefrancq & Bouchez et al., 2022	NA
622	FR5034	ERR6044526	2012	France	Europe	ptxP3/fim3-1	Lefrancq & Bouchez et al., 2022	NA
623	FR5035	ERR6044527	2012	France	Europe	ptxP3/fim3-1	Lefrancq & Bouchez et al., 2022	NA
624	FR5036	ERR6044528	2012	France	Europe	ptxP3/fim3-1	Lefrancq & Bouchez et al., 2022	NA
625	FR5037	ERR6044529	2012	France	Europe	ptxP3/fim3-2	Lefrancq & Bouchez et al., 2022	NA
626	FR5038	ERR6044530	2012	France	Europe	ptxP3/fim3-2	Lefrancq & Bouchez et al., 2022	NA
627	FR5039	ERR6044531	2012	France	Europe	ptxP3/fim3-1	Lefrancq & Bouchez et al., 2022	NA
628	FR5040	ERR6044532	2012	France	Europe	ptxP3/fim3-1	Lefrancq & Bouchez et al., 2022	NA
629	FR5045	ERR6044533	2012	France	Europe	ptxP3/fim3-1	Lefrancq & Bouchez et al., 2022	NA
630	FR5046	ERR6044534	2012	France	Europe	ptxP3/fim3-1	Lefrancq & Bouchez et al., 2022	NA
631	FR5047	ERR6044535	2012	France	Europe	ptxP3/fim3-2	Lefrancq & Bouchez et al., 2022	NA
632	FR5069	ERR6044536	2012	France	Europe	ptxP3/fim3-1	Lefrancq & Bouchez et al., 2022	NA
633	FR5081	ERR6044537	2012	France	Europe	ptxP3/fim3-2	Lefrancq & Bouchez et al., 2022	NA
634	FR5082	ERR6044538	2012	France	Europe	ptxP3/fim3-2	Lefrancq & Bouchez et al., 2022	NA
635	FR5085	ERR6044539	2012	France	Europe	ptxP3/fim3-1	Lefrancq & Bouchez et al., 2022	NA
636	FR5086	ERR6044540	2012	France	Europe	ptxP3/fim3-1	Lefrancq & Bouchez et al., 2022	NA
637	FR5088	ERR6044541	2012	France	Europe	ptxP3/fim3-2	Lefrancq & Bouchez et al., 2022	NA
638	FR5127	ERR6044542	2012	France	Europe	ptxP3/fim3-1	Lefrancq & Bouchez et al., 2022	NA
639	FR5128	ERR6044543	2012	France	Europe	ptxP3/fim3-2	Lefrancq & Bouchez et al., 2022	NA
640	FR5129	ERR6044544	2012	France	Europe	ptxP3/fim3-1	Lefrancq & Bouchez et al., 2022	NA
641	FR5130	ERR6044545	2012	France	Europe	ptxP3/fim3-2	Lefrancq & Bouchez et al., 2022	NA
642	FR5131	ERR6044546	2012	France	Europe	ptxP3/fim3-2	Lefrancq & Bouchez et al., 2022	NA
643	FR5132	ERR6044547	2012	France	Europe	ptxP3/fim3-1	Lefrancq & Bouchez et al., 2022	NA
644	FR5133	ERR6044548	2012	France	Europe	ptxP3/fim3-2	Lefrancq & Bouchez et al., 2022	NA
645	FR5134	ERR6044549	2012	France	Europe	ptxP3/fim3-2	Lefrancq & Bouchez et al., 2022	NA
646	FR5135	ERR6044550	2012	France	Europe	ptxP3/fim3-2	Lefrancq & Bouchez et al., 2022	NA
647	FR5136	ERR6044551	2012	France	Europe	ptxP3/fim3-1	Lefrancq & Bouchez et al., 2022	NA
648	FR5291	ERR6044600	2012	France	Europe	ptxP3/fim3-2	Lefrancq & Bouchez et al., 2022	NA
649	FR5298	ERR6044601	2012	France	Europe	ptxP3/fim3-1	Lefrancq & Bouchez et al., 2022	NA
650	FR5300	ERR6044602	2012	France	Europe	ptxP3/fim3-1	Lefrancq & Bouchez et al., 2022	NA
651	FR5301	ERR6044603	2012	France	Europe	ptxP3/fim3-2	Lefrancq & Bouchez et al., 2022	NA
652	FR5303	ERR6044604	2012	France	Europe	ptxP3/fim3-1	Lefrancq & Bouchez et al., 2022	NA
653	FR5304	ERR6044605	2012	France	Europe	ptxP3/fim3-1	Lefrancq & Bouchez et al., 2022	NA
654	FR5305	ERR6044606	2012	France	Europe	ptxP3/fim3-2	Lefrancq & Bouchez et al., 2022	NA
655	FR5306	ERR6044607	2012	France	Europe	ptxP3/fim3-2	Lefrancq & Bouchez et al., 2022	NA
656	FR5309	ERR6044608	2012	France	Europe	ptxP3/fim3-1	Lefrancq & Bouchez et al., 2022	NA
657	FR5310	ERR6044609	2012	France	Europe	ptxP3/fim3-2	Lefrancq & Bouchez et al., 2022	NA
658	FR5311	ERR6044610	2012	France	Europe	ptxP3/fim3-1	Lefrancq & Bouchez et al., 2022	NA
659	FR5312	ERR6044611	2012	France	Europe	ptxP3/fim3-1	Lefrancq & Bouchez et al., 2022	NA
660	FR5313	ERR6044612	2012	France	Europe	ptxP3/fim3-2	Lefrancq & Bouchez et al., 2022	NA
661	FR5314	ERR6044613	2012	France	Europe	ptxP3/fim3-1	Lefrancq & Bouchez et al., 2022	NA
662	FR5318	ERR6044614	2012	France	Europe	ptxP3/fim3-1	Lefrancq & Bouchez et al., 2022	NA
663	FR5319	ERR6044615	2012	France	Europe	ptxP3/fim3-2	Lefrancq & Bouchez et al., 2022	NA
664	FR5320	ERR6044616	2012	France	Europe	ptxP3/fim3-2	Lefrancq & Bouchez et al., 2022	NA
665	FR5321	ERR6044617	2012	France	Europe	ptxP3/fim3-2	Lefrancq & Bouchez et al., 2022	NA
666	FR5324	ERR6044618	2012	France	Europe	ptxP3/fim3-1	Lefrancq & Bouchez et al., 2022	NA
667	FR5325	ERR6044619	2012	France	Europe	ptxP3/fim3-1	Lefrancq & Bouchez et al., 2022	NA
668	FR5326	ERR6044620	2012	France	Europe	ptxP3/fim3-1	Lefrancq & Bouchez et al., 2022	NA
669	FR5329	ERR6044621	2012	France	Europe	ptxP3/fim3-1	Lefrancq & Bouchez et al., 2022	NA
670	FR5331	ERR6044622	2012	France	Europe	ptxP3/fim3-1	Lefrancq & Bouchez et al., 2022	NA
671	FR5332	ERR6044623	2012	France	Europe	ptxP3/fim3-2	Lefrancq & Bouchez et al., 2022	NA
672	FR5333	ERR6044624	2012	France	Europe	ptxP3/fim3-1	Lefrancq & Bouchez et al., 2022	NA
673	FR5336	ERR6044625	2012	France	Europe	ptxP3/fim3-2	Lefrancq & Bouchez et al., 2022	NA
674	FR5337	ERR6044626	2012	France	Europe	ptxP3/fim3-1	Lefrancq & Bouchez et al., 2022	NA
675	FR5338	ERR6044627	2012	France	Europe	ptxP3/fim3-2	Lefrancq & Bouchez et al., 2022	NA
676	FR5339	ERR6044628	2012	France	Europe	ptxP3/fim3-1	Lefrancq & Bouchez et al., 2022	NA
677	FR5340	ERR6044629	2012	France	Europe	ptxP3/fim3-2	Lefrancq & Bouchez et al., 2022	NA
678	FR5344	ERR6044630	2012	France	Europe	Others	Lefrancq & Bouchez et al., 2022	NA
679	FR5346	ERR6044631	2012	France	Europe	ptxP3/fim3-1	Lefrancq & Bouchez et al., 2022	NA
680	FR5351	ERR6044632	2012	France	Europe	ptxP3/fim3-2	Lefrancq & Bouchez et al., 2022	NA
681	FR5352	ERR6044633	2012	France	Europe	Others	Lefrancq & Bouchez et al., 2022	NA
682	FR5353	ERR6044634	2012	France	Europe	ptxP3/fim3-2	Lefrancq & Bouchez et al., 2022	NA
683	FR5354	ERR6044635	2012	France	Europe	ptxP3/fim3-2	Lefrancq & Bouchez et al., 2022	NA
684	FR5355	ERR6044636	2012	France	Europe	ptxP3/fim3-2	Lefrancq & Bouchez et al., 2022	NA
685	FR5356	ERR6044637	2012	France	Europe	ptxP3/fim3-2	Lefrancq & Bouchez et al., 2022	NA
686	FR5357	ERR6044638	2012	France	Europe	ptxP3/fim3-2	Lefrancq & Bouchez et al., 2022	NA
687	FR5358	ERR6044639	2012	France	Europe	ptxP3/fim3-2	Lefrancq & Bouchez et al., 2022	NA
688	FR5359	ERR6044640	2012	France	Europe	ptxP3/fim3-2	Lefrancq & Bouchez et al., 2022	NA
689	FR5360	ERR6044641	2012	France	Europe	ptxP3/fim3-1	Lefrancq & Bouchez et al., 2022	NA
690	FR5361	ERR6044642	2012	France	Europe	ptxP3/fim3-1	Lefrancq & Bouchez et al., 2022	NA
691	FR5362	ERR6044643	2012	France	Europe	ptxP3/fim3-1	Lefrancq & Bouchez et al., 2022	NA
692	FR5367	ERR6044644	2012	France	Europe	ptxP3/fim3-1	Lefrancq & Bouchez et al., 2022	NA
693	FR5390	ERR6044645	2012	France	Europe	ptxP3/fim3-2	Lefrancq & Bouchez et al., 2022	NA
694	FR5392	ERR6044646	2012	France	Europe	ptxP3/fim3-2	Hegerle et. al. (2014)	NA
695	FR5395	ERR6044647	2012	France	Europe	ptxP3/fim3-2	Lefrancq & Bouchez et al., 2022	NA
696	FR5396	ERR6044648	2012	France	Europe	ptxP3/fim3-1	Lefrancq & Bouchez et al., 2022	NA
697	FR5401	ERR6044649	2012	France	Europe	ptxP3/fim3-1	Lefrancq & Bouchez et al., 2022	NA
698	FR5402	ERR6044650	2012	France	Europe	ptxP3/fim3-2	Lefrancq & Bouchez et al., 2022	NA
699	FR5403	ERR6044651	2012	France	Europe	ptxP3/fim3-1	Lefrancq & Bouchez et al., 2022	NA
700	FR5404	ERR6044652	2013	France	Europe	ptxP3/fim3-1	Lefrancq & Bouchez et al., 2022	NA
701	FR5406	ERR6044653	2013	France	Europe	ptxP3/fim3-1	Lefrancq & Bouchez et al., 2022	NA
702	FR5407	ERR6044654	2013	France	Europe	ptxP3/fim3-1	Lefrancq & Bouchez et al., 2022	NA
703	FR5408	ERR6044655	2013	France	Europe	ptxP3/fim3-2	Lefrancq & Bouchez et al., 2022	NA
704	FR5410	ERR6044656	2013	France	Europe	ptxP3/fim3-1	Lefrancq & Bouchez et al., 2022	NA
705	FR5412	ERR6044657	2013	France	Europe	ptxP3/fim3-1	Lefrancq & Bouchez et al., 2022	NA
706	FR5413	ERR6044658	2013	France	Europe	ptxP3/fim3-1	Lefrancq & Bouchez et al., 2022	NA
707	FR5414	ERR6044659	2013	France	Europe	ptxP3/fim3-2	Lefrancq & Bouchez et al., 2022	NA
708	FR5415	ERR6044660	2013	France	Europe	ptxP3/fim3-1	Lefrancq & Bouchez et al., 2022	NA
709	FR5416	ERR6044661	2013	France	Europe	ptxP3/fim3-1	Lefrancq & Bouchez et al., 2022	NA
710	FR5429	ERR6044662	2013	France	Europe	ptxP3/fim3-2	Lefrancq & Bouchez et al., 2022	NA
711	FR5430	ERR6044663	2013	France	Europe	ptxP3/fim3-1	Lefrancq & Bouchez et al., 2022	NA
712	FR5432	ERR6044664	2013	France	Europe	ptxP3/fim3-2	Lefrancq & Bouchez et al., 2022	NA
713	FR5434	ERR6044665	2013	France	Europe	ptxP3/fim3-1	Lefrancq & Bouchez et al., 2022	NA
714	FR5436	ERR6044666	2013	France	Europe	ptxP3/fim3-2	Lefrancq & Bouchez et al., 2022	NA
715	FR5447	ERR6044667	2013	France	Europe	ptxP3/fim3-2	Lefrancq & Bouchez et al., 2022	NA
716	FR5450	ERR6044668	2013	France	Europe	ptxP3/fim3-1	Lefrancq & Bouchez et al., 2022	NA
717	FR5451	ERR6044669	2013	France	Europe	ptxP3/fim3-2	Lefrancq & Bouchez et al., 2022	NA
718	FR5452	ERR6044670	2013	France	Europe	ptxP3/fim3-1	Lefrancq & Bouchez et al., 2022	NA
719	FR5453	ERR6044671	2013	France	Europe	ptxP3/fim3-2	Lefrancq & Bouchez et al., 2022	NA
720	FR5454	ERR6044672	2013	France	Europe	ptxP3/fim3-2	Lefrancq & Bouchez et al., 2022	NA
721	FR5457	ERR6044673	2013	France	Europe	ptxP3/fim3-1	Lefrancq & Bouchez et al., 2022	NA
722	FR5458	ERR6044674	2013	France	Europe	ptxP3/fim3-2	Lefrancq & Bouchez et al., 2022	NA
723	FR5462	ERR6044675	2013	France	Europe	ptxP3/fim3-1	Lefrancq & Bouchez et al., 2022	NA
724	FR5466	ERR6044676	2013	France	Europe	ptxP3/fim3-1	Lefrancq & Bouchez et al., 2022	NA
725	FR5467	ERR6044677	2013	France	Europe	ptxP3/fim3-2	Lefrancq & Bouchez et al., 2022	NA
726	FR5468	ERR6044678	2013	France	Europe	ptxP3/fim3-2	Lefrancq & Bouchez et al., 2022	NA
727	FR5469	ERR6044679	2013	France	Europe	ptxP3/fim3-2	Lefrancq & Bouchez et al., 2022	NA
728	FR5470	ERR6044680	2013	France	Europe	ptxP3/fim3-2	Lefrancq & Bouchez et al., 2022	NA
729	FR5471	ERR6044681	2013	France	Europe	ptxP3/fim3-1	Lefrancq & Bouchez et al., 2022	NA
730	FR5473	ERR6044682	2013	France	Europe	ptxP3/fim3-2	Lefrancq & Bouchez et al., 2022	NA
731	FR5476	ERR6044683	2013	France	Europe	ptxP3/fim3-1	Lefrancq & Bouchez et al., 2022	NA
732	FR5479	ERR6044684	2013	France	Europe	ptxP3/fim3-2	Lefrancq & Bouchez et al., 2022	NA
733	FR5482	ERR6044685	2013	France	Europe	ptxP3/fim3-2	Lefrancq & Bouchez et al., 2022	NA
734	FR5483	ERR6044686	2013	France	Europe	ptxP3/fim3-1	Lefrancq & Bouchez et al., 2022	NA
735	FR5484	ERR6044687	2013	France	Europe	ptxP3/fim3-2	Lefrancq & Bouchez et al., 2022	NA
736	FR5485	ERR6044688	2013	France	Europe	ptxP3/fim3-1	Lefrancq & Bouchez et al., 2022	NA
737	FR5486	ERR6044689	2013	France	Europe	ptxP3/fim3-2	Lefrancq & Bouchez et al., 2022	NA
738	FR5487	ERR6044690	2013	France	Europe	ptxP3/fim3-1	Lefrancq & Bouchez et al., 2022	NA
739	FR5488	ERR6044691	2013	France	Europe	ptxP3/fim3-1	Lefrancq & Bouchez et al., 2022	NA
740	FR5493	ERR6044692	2013	France	Europe	ptxP3/fim3-2	Lefrancq & Bouchez et al., 2022	NA
741	FR5494	ERR6044693	2013	France	Europe	ptxP3/fim3-1	Lefrancq & Bouchez et al., 2022	NA
742	FR5497	ERR6044694	2013	France	Europe	Others	Lefrancq & Bouchez et al., 2022	NA
743	FR5498	ERR6044695	2013	France	Europe	ptxP3/fim3-2	Lefrancq & Bouchez et al., 2022	NA
744	FR5505	ERR6044696	2013	France	Europe	ptxP3/fim3-2	Lefrancq & Bouchez et al., 2022	NA
745	FR5508	ERR6044697	2013	France	Europe	ptxP3/fim3-1	Lefrancq & Bouchez et al., 2022	NA
746	FR5509	ERR6044698	2013	France	Europe	ptxP3/fim3-2	Lefrancq & Bouchez et al., 2022	NA
747	FR5510	ERR6044699	2013	France	Europe	ptxP3/fim3-1	Lefrancq & Bouchez et al., 2022	NA
748	FR5512	ERR6044700	2013	France	Europe	ptxP3/fim3-1	Lefrancq & Bouchez et al., 2022	NA
749	FR5513	ERR6044701	2013	France	Europe	ptxP3/fim3-1	Lefrancq & Bouchez et al., 2022	NA
750	FR5515	ERR6044702	2013	France	Europe	ptxP3/fim3-1	Lefrancq & Bouchez et al., 2022	NA
751	FR5532	ERR6044703	2013	France	Europe	ptxP3/fim3-2	Lefrancq & Bouchez et al., 2022	NA
752	FR5533	ERR6044704	2013	France	Europe	ptxP3/fim3-2	Lefrancq & Bouchez et al., 2022	NA
753	FR5534	ERR6044705	2013	France	Europe	ptxP3/fim3-2	Lefrancq & Bouchez et al., 2022	NA
754	FR5535	ERR6044706	2013	France	Europe	ptxP3/fim3-1	Lefrancq & Bouchez et al., 2022	NA
755	FR5536	ERR6044707	2013	France	Europe	ptxP3/fim3-2	Lefrancq & Bouchez et al., 2022	NA
756	FR5537	ERR6044708	2013	France	Europe	ptxP3/fim3-2	Lefrancq & Bouchez et al., 2022	NA
757	FR5538	ERR6044709	2013	France	Europe	ptxP3/fim3-1	Lefrancq & Bouchez et al., 2022	NA
758	FR5539	ERR6044710	2013	France	Europe	ptxP3/fim3-2	Lefrancq & Bouchez et al., 2022	NA
759	FR5541	ERR6044711	2013	France	Europe	ptxP3/fim3-1	Lefrancq & Bouchez et al., 2022	NA
760	FR5542	ERR6044712	2013	France	Europe	ptxP3/fim3-1	Lefrancq & Bouchez et al., 2022	NA
761	FR5543	ERR6044713	2013	France	Europe	ptxP3/fim3-2	Lefrancq & Bouchez et al., 2022	NA
762	FR5544	ERR6044714	2013	France	Europe	ptxP3/fim3-1	Lefrancq & Bouchez et al., 2022	NA
763	FR5547	ERR6044715	2013	France	Europe	ptxP3/fim3-2	Lefrancq & Bouchez et al., 2022	NA
764	FR5548	ERR6044716	2013	France	Europe	ptxP3/fim3-1	Lefrancq & Bouchez et al., 2022	NA
765	FR5549	ERR6044717	2013	France	Europe	ptxP3/fim3-1	Lefrancq & Bouchez et al., 2022	NA
766	FR5550	ERR6044718	2013	France	Europe	ptxP3/fim3-2	Lefrancq & Bouchez et al., 2022	NA
767	FR5551	ERR6044719	2013	France	Europe	ptxP3/fim3-1	Lefrancq & Bouchez et al., 2022	NA
768	FR5552	ERR6044720	2013	France	Europe	ptxP3/fim3-1	Lefrancq & Bouchez et al., 2022	NA
769	FR5555	ERR6044721	2013	France	Europe	ptxP3/fim3-2	Lefrancq & Bouchez et al., 2022	NA
770	FR5556	ERR6044722	2013	France	Europe	ptxP3/fim3-2	Lefrancq & Bouchez et al., 2022	NA
771	FR5559	ERR6044723	2013	France	Europe	ptxP3/fim3-2	Lefrancq & Bouchez et al., 2022	NA
772	FR5560	ERR6044724	2013	France	Europe	ptxP3/fim3-1	Lefrancq & Bouchez et al., 2022	NA
773	FR5564	ERR6044725	2013	France	Europe	ptxP3/fim3-2	Lefrancq & Bouchez et al., 2022	NA
774	FR5565	ERR6044726	2013	France	Europe	ptxP3/fim3-1	Lefrancq & Bouchez et al., 2022	NA
775	FR5566	ERR6044727	2013	France	Europe	ptxP3/fim3-2	Lefrancq & Bouchez et al., 2022	NA
776	FR5568	ERR6044728	2013	France	Europe	ptxP3/fim3-2	Lefrancq & Bouchez et al., 2022	NA
777	FR5569	ERR6044729	2013	France	Europe	ptxP3/fim3-2	Lefrancq & Bouchez et al., 2022	NA
778	FR5571	ERR6044730	2013	France	Europe	ptxP3/fim3-2	Lefrancq & Bouchez et al., 2022	NA
779	FR5572	ERR6044731	2013	France	Europe	ptxP3/fim3-2	Lefrancq & Bouchez et al., 2022	NA
780	FR5573	ERR6044732	2013	France	Europe	ptxP3/fim3-1	Lefrancq & Bouchez et al., 2022	NA
781	FR5574	ERR6044733	2013	France	Europe	ptxP3/fim3-1	Lefrancq & Bouchez et al., 2022	NA
782	FR5575	ERR6044734	2013	France	Europe	ptxP3/fim3-2	Lefrancq & Bouchez et al., 2022	NA
783	FR5576	ERR6044735	2013	France	Europe	ptxP3/fim3-2	Lefrancq & Bouchez et al., 2022	NA
784	FR5577	ERR6044736	2013	France	Europe	ptxP3/fim3-2	Lefrancq & Bouchez et al., 2022	NA
785	FR5677	ERR6044737	2013	France	Europe	ptxP3/fim3-2	Lefrancq & Bouchez et al., 2022	NA
786	FR5679	ERR6044738	2013	France	Europe	ptxP3/fim3-2	Lefrancq & Bouchez et al., 2022	NA
787	FR5680	ERR6044739	2013	France	Europe	ptxP3/fim3-1	Lefrancq & Bouchez et al., 2022	NA
788	FR5681	ERR6044740	2013	France	Europe	ptxP3/fim3-2	Lefrancq & Bouchez et al., 2022	NA
789	FR5684	ERR6044741	2013	France	Europe	ptxP3/fim3-1	Lefrancq & Bouchez et al., 2022	NA
790	FR5687	ERR6044742	2013	France	Europe	ptxP3/fim3-2	Lefrancq & Bouchez et al., 2022	NA
791	FR5695	ERR6044743	2013	France	Europe	ptxP3/fim3-1	Lefrancq & Bouchez et al., 2022	NA
792	FR5703	ERR6044744	2013	France	Europe	ptxP3/fim3-2	Lefrancq & Bouchez et al., 2022	NA
793	FR5709	ERR6044745	2013	France	Europe	ptxP3/fim3-1	Lefrancq & Bouchez et al., 2022	NA
794	FR5710	ERR6044746	2013	France	Europe	ptxP3/fim3-2	Lefrancq & Bouchez et al., 2022	NA
795	FR5711	ERR6044747	2013	France	Europe	ptxP3/fim3-1	Lefrancq & Bouchez et al., 2022	NA
796	FR5719	ERR6044748	2013	France	Europe	ptxP3/fim3-1	Lefrancq & Bouchez et al., 2022	NA
797	FR5730	ERR6044749	2013	France	Europe	ptxP3/fim3-2	Lefrancq & Bouchez et al., 2022	NA
798	FR5731	ERR6044750	2013	France	Europe	ptxP1/fim3-1	Lefrancq & Bouchez et al., 2022	NA
799	FR5732	ERR6044751	2013	France	Europe	ptxP3/fim3-2	Lefrancq & Bouchez et al., 2022	NA
800	FR5739	ERR6044752	2013	France	Europe	ptxP3/fim3-1	Lefrancq & Bouchez et al., 2022	NA
801	FR5740	ERR6044753	2013	France	Europe	ptxP3/fim3-1	Lefrancq & Bouchez et al., 2022	NA
802	FR5741	ERR6044754	2013	France	Europe	ptxP1/fim3-1	Lefrancq & Bouchez et al., 2022	NA
803	FR5744	ERR6044755	2013	France	Europe	ptxP3/fim3-1	Lefrancq & Bouchez et al., 2022	NA
804	FR5748	ERR6044756	2013	France	Europe	ptxP3/fim3-2	Lefrancq & Bouchez et al., 2022	NA
805	FR5749	ERR6044757	2013	France	Europe	ptxP3/fim3-1	Lefrancq & Bouchez et al., 2022	NA
806	FR5750	ERR6044758	2013	France	Europe	ptxP3/fim3-1	Lefrancq & Bouchez et al., 2022	NA
807	FR5751	ERR6044759	2013	France	Europe	ptxP3/fim3-2	Lefrancq & Bouchez et al., 2022	NA
808	FR5752	ERR6044760	2013	France	Europe	ptxP3/fim3-2	Lefrancq & Bouchez et al., 2022	NA
809	FR5754	ERR6044761	2013	France	Europe	ptxP3/fim3-1	Lefrancq & Bouchez et al., 2022	NA
810	FR5755	ERR6044762	2013	France	Europe	ptxP3/fim3-2	Lefrancq & Bouchez et al., 2022	NA
811	FR5756	ERR6044763	2013	France	Europe	ptxP3/fim3-2	Lefrancq & Bouchez et al., 2022	NA
812	FR5762	ERR6044764	2013	France	Europe	ptxP3/fim3-2	Lefrancq & Bouchez et al., 2022	NA
813	FR5763	ERR6044765	2013	France	Europe	ptxP3/fim3-2	Lefrancq & Bouchez et al., 2022	NA
814	FR5764	ERR6044766	2013	France	Europe	ptxP3/fim3-1	Lefrancq & Bouchez et al., 2022	NA
815	FR5773	ERR6044767	2013	France	Europe	ptxP3/fim3-2	Lefrancq & Bouchez et al., 2022	NA
816	FR5774	ERR6044768	2013	France	Europe	ptxP3/fim3-1	Lefrancq & Bouchez et al., 2022	NA
817	FR5776	ERR6044769	2013	France	Europe	ptxP3/fim3-1	Lefrancq & Bouchez et al., 2022	NA
818	FR5777	ERR6044770	2013	France	Europe	ptxP3/fim3-2	Lefrancq & Bouchez et al., 2022	NA
819	FR5778	ERR6044771	2013	France	Europe	ptxP3/fim3-1	Lefrancq & Bouchez et al., 2022	NA
820	FR5787	ERR6044772	2014	France	Europe	ptxP1/fim3-1	Lefrancq & Bouchez et al., 2022	NA
821	FR5788	ERR6044773	2014	France	Europe	ptxP3/fim3-2	Lefrancq & Bouchez et al., 2022	NA
822	FR5789	ERR6044774	2014	France	Europe	ptxP3/fim3-2	Lefrancq & Bouchez et al., 2022	NA
823	FR5790	ERR6044775	2014	France	Europe	ptxP3/fim3-2	Lefrancq & Bouchez et al., 2022	NA
824	FR5792	ERR6044776	2014	France	Europe	ptxP3/fim3-2	Lefrancq & Bouchez et al., 2022	NA
825	FR5794	ERR6044777	2014	France	Europe	Others	Lefrancq & Bouchez et al., 2022	NA
826	FR5812	ERR6044778	2014	France	Europe	ptxP3/fim3-2	Lefrancq & Bouchez et al., 2022	NA
827	FR5819	ERR6044779	2014	France	Europe	ptxP3/fim3-1	Lefrancq & Bouchez et al., 2022	NA
828	FR5829	ERR6044780	2014	France	Europe	ptxP3/fim3-2	Lefrancq & Bouchez et al., 2022	NA
829	FR5834	ERR6044781	2014	France	Europe	ptxP3/fim3-2	Lefrancq & Bouchez et al., 2022	NA
830	FR5836	ERR6044782	2014	France	Europe	ptxP3/fim3-2	Lefrancq & Bouchez et al., 2022	NA
831	FR5837	ERR6044783	2014	France	Europe	ptxP3/fim3-2	Lefrancq & Bouchez et al., 2022	NA
832	FR5838	ERR6044784	2014	France	Europe	ptxP3/fim3-1	Lefrancq & Bouchez et al., 2022	NA
833	FR5839	ERR6044785	2014	France	Europe	ptxP3/fim3-1	Lefrancq & Bouchez et al., 2022	NA
834	FR5852	ERR6044786	2014	France	Europe	ptxP3/fim3-1	Lefrancq & Bouchez et al., 2022	NA
835	FR5857	ERR6044787	2014	France	Europe	ptxP3/fim3-1	Lefrancq & Bouchez et al., 2022	NA
836	FR5858	ERR6044788	2014	France	Europe	ptxP3/fim3-1	Lefrancq & Bouchez et al., 2022	NA
837	FR5861	ERR6044789	2014	France	Europe	ptxP3/fim3-1	Lefrancq & Bouchez et al., 2022	NA
838	FR5862	ERR6044790	2014	France	Europe	ptxP3/fim3-1	Lefrancq & Bouchez et al., 2022	NA
839	FR5864	ERR6044791	2014	France	Europe	ptxP3/fim3-2	Lefrancq & Bouchez et al., 2022	NA
840	FR5868	ERR6044792	2014	France	Europe	ptxP3/fim3-1	Lefrancq & Bouchez et al., 2022	NA
841	FR5870	ERR6044793	2014	France	Europe	ptxP3/fim3-1	Lefrancq & Bouchez et al., 2022	NA
842	FR5872	ERR6044794	2014	France	Europe	ptxP3/fim3-1	Lefrancq & Bouchez et al., 2022	NA
843	FR5873	ERR6044795	2014	France	Europe	ptxP3/fim3-2	Lefrancq & Bouchez et al., 2022	NA
844	FR5876	ERR6044796	2014	France	Europe	ptxP3/fim3-1	Lefrancq & Bouchez et al., 2022	NA
845	FR5877	ERR6044797	2014	France	Europe	ptxP3/fim3-2	Lefrancq & Bouchez et al., 2022	NA
846	FR5880	ERR6044798	2014	France	Europe	ptxP3/fim3-1	Lefrancq & Bouchez et al., 2022	NA
847	FR5881	ERR6044799	2014	France	Europe	ptxP3/fim3-2	Lefrancq & Bouchez et al., 2022	NA
848	FR5886	ERR6044800	2014	France	Europe	ptxP3/fim3-1	Lefrancq & Bouchez et al., 2022	NA
849	FR5887	ERR6044801	2014	France	Europe	ptxP3/fim3-2	Lefrancq & Bouchez et al., 2022	NA
850	FR5888	ERR6044802	2014	France	Europe	ptxP3/fim3-2	Lefrancq & Bouchez et al., 2022	NA
851	FR5890	ERR6044803	2014	France	Europe	ptxP3/fim3-1	Lefrancq & Bouchez et al., 2022	NA
852	FR5891	ERR6044804	2014	France	Europe	ptxP3/fim3-2	Lefrancq & Bouchez et al., 2022	NA
853	FR5893	ERR6044805	2014	France	Europe	ptxP3/fim3-1	Lefrancq & Bouchez et al., 2022	NA
854	FR5894	ERR6044806	2014	France	Europe	ptxP3/fim3-2	Lefrancq & Bouchez et al., 2022	NA
855	FR5895	ERR6044807	2014	France	Europe	ptxP3/fim3-2	Lefrancq & Bouchez et al., 2022	NA
856	FR5896	ERR6044808	2014	France	Europe	ptxP3/fim3-2	Lefrancq & Bouchez et al., 2022	NA
857	FR5897	ERR6044809	2014	France	Europe	ptxP3/fim3-2	Lefrancq & Bouchez et al., 2022	NA
858	FR5902	ERR6044810	2014	France	Europe	ptxP3/fim3-1	Lefrancq & Bouchez et al., 2022	NA
859	FR5904	ERR6044811	2014	France	Europe	ptxP3/fim3-2	Lefrancq & Bouchez et al., 2022	NA
860	FR5911	ERR6044812	2014	France	Europe	ptxP3/fim3-1	Lefrancq & Bouchez et al., 2022	NA
861	FR5912	ERR6044813	2014	France	Europe	ptxP3/fim3-1	Lefrancq & Bouchez et al., 2022	NA
862	FR5915	ERR6044814	2014	France	Europe	ptxP3/fim3-2	Lefrancq & Bouchez et al., 2022	NA
863	FR5917	ERR6044815	2014	France	Europe	ptxP3/fim3-1	Lefrancq & Bouchez et al., 2022	NA
864	FR5919	ERR6044816	2014	France	Europe	ptxP3/fim3-2	Lefrancq & Bouchez et al., 2022	NA
865	FR5922	ERR6044817	2014	France	Europe	ptxP3/fim3-1	Lefrancq & Bouchez et al., 2022	NA
866	FR5935	ERR6044818	2014	France	Europe	ptxP3/fim3-2	Lefrancq & Bouchez et al., 2022	NA
867	FR5944	ERR6044819	2014	France	Europe	ptxP3/fim3-2	Lefrancq & Bouchez et al., 2022	NA
868	FR5945	ERR6044820	2014	France	Europe	ptxP3/fim3-1	Lefrancq & Bouchez et al., 2022	NA
869	FR5946	ERR6044821	2014	France	Europe	ptxP3/fim3-1	Lefrancq & Bouchez et al., 2022	NA
870	FR5950	ERR6044822	2014	France	Europe	ptxP3/fim3-2	Lefrancq & Bouchez et al., 2022	NA
871	FR5953	ERR6044823	2014	France	Europe	ptxP3/fim3-1	Lefrancq & Bouchez et al., 2022	NA
872	FR5954	ERR6044824	2014	France	Europe	ptxP3/fim3-2	Lefrancq & Bouchez et al., 2022	NA
873	FR5955	ERR6044825	2014	France	Europe	ptxP3/fim3-2	Lefrancq & Bouchez et al., 2022	NA
874	FR5957	ERR6044826	2014	France	Europe	ptxP3/fim3-2	Lefrancq & Bouchez et al., 2022	NA
875	FR5994	ERR6044827	2015	France	Europe	ptxP3/fim3-1	Lefrancq & Bouchez et al., 2022	NA
876	FR6004	ERR6044828	2015	France	Europe	ptxP3/fim3-1	Lefrancq & Bouchez et al., 2022	NA
877	FR6016	ERR6044829	2015	France	Europe	ptxP3/fim3-2	Lefrancq & Bouchez et al., 2022	NA
878	FR6030	ERR6044830	2015	France	Europe	ptxP3/fim3-1	Lefrancq & Bouchez et al., 2022	NA
879	FR6039	ERR6044831	2015	France	Europe	ptxP3/fim3-2	Lefrancq & Bouchez et al., 2022	NA
880	FR6043	ERR6044832	2015	France	Europe	ptxP3/fim3-1	Lefrancq & Bouchez et al., 2022	NA
881	FR6063	ERR6044833	2016	France	Europe	ptxP3/fim3-1	Lefrancq & Bouchez et al., 2022	NA
882	FR6072	ERR6044834	2016	France	Europe	ptxP3/fim3-1	Lefrancq & Bouchez et al., 2022	NA
883	FR6087	ERR6044835	2016	France	Europe	ptxP3/fim3-1	Lefrancq & Bouchez et al., 2022	NA
884	FR6100	ERR6044836	2016	France	Europe	ptxP3/fim3-1	Lefrancq & Bouchez et al., 2022	NA
885	FR6103	ERR6044837	2016	France	Europe	ptxP3/fim3-1	Lefrancq & Bouchez et al., 2022	NA
886	FR6115	ERR6044838	2016	France	Europe	ptxP3/fim3-1	Lefrancq & Bouchez et al., 2022	NA
887	FR6116	ERR6044839	2016	France	Europe	ptxP3/fim3-2	Lefrancq & Bouchez et al., 2022	NA
888	FR6117	ERR6044840	2016	France	Europe	ptxP3/fim3-1	Lefrancq & Bouchez et al., 2022	NA
889	FR6122	ERR6044841	2016	France	Europe	ptxP3/fim3-1	Lefrancq & Bouchez et al., 2022	NA
890	FR6134	ERR6044842	2016	France	Europe	ptxP1/fim3-1	Lefrancq & Bouchez et al., 2022	NA
891	FR6154	ERR6044843	2016	France	Europe	ptxP3/fim3-2	Lefrancq & Bouchez et al., 2022	NA
892	FR6155	ERR6044844	2016	France	Europe	ptxP3/fim3-1	Lefrancq & Bouchez et al., 2022	NA
893	FR6156	ERR6044845	2016	France	Europe	ptxP3/fim3-1	Lefrancq & Bouchez et al., 2022	NA
894	FR6158	ERR6044846	2016	France	Europe	ptxP3/fim3-2	Lefrancq & Bouchez et al., 2022	NA
895	FR6159	ERR6044847	2016	France	Europe	ptxP3/fim3-1	Lefrancq & Bouchez et al., 2022	NA
896	FR6167	ERR6044848	2016	France	Europe	ptxP3/fim3-1	Lefrancq & Bouchez et al., 2022	NA
897	FR6185	ERR6044849	2017	France	Europe	ptxP3/fim3-1	Lefrancq & Bouchez et al., 2022	NA
898	FR6186	ERR6044850	2017	France	Europe	ptxP3/fim3-1	Lefrancq & Bouchez et al., 2022	NA
899	FR6187	ERR6044851	2017	France	Europe	ptxP3/fim3-2	Lefrancq & Bouchez et al., 2022	NA
900	FR6184	ERR6044852	2017	France	Europe	ptxP3/fim3-2	Lefrancq & Bouchez et al., 2022	NA
901	FR6211	ERR6044853	2017	France	Europe	ptxP3/fim3-1	Lefrancq & Bouchez et al., 2022	NA
902	FR6244	ERR6044854	2017	France	Europe	ptxP3/fim3-2	Lefrancq & Bouchez et al., 2022	NA
903	FR6245	ERR6044855	2017	France	Europe	ptxP3/fim3-2	Lefrancq & Bouchez et al., 2022	NA
904	FR6252	ERR6044856	2017	France	Europe	ptxP3/fim3-1	Lefrancq & Bouchez et al., 2022	NA
905	FR6260	ERR6044857	2017	France	Europe	ptxP3/fim3-2	Lefrancq & Bouchez et al., 2022	NA
906	FR6262	ERR6044858	2017	France	Europe	ptxP3/fim3-2	Lefrancq & Bouchez et al., 2022	NA
907	FR6267	ERR6044859	2017	France	Europe	ptxP3/fim3-2	Lefrancq & Bouchez et al., 2022	NA
908	FR6268	ERR6044860	2017	France	Europe	ptxP3/fim3-2	Lefrancq & Bouchez et al., 2022	NA
909	FR6285	ERR6044861	2017	France	Europe	ptxP3/fim3-1	Lefrancq & Bouchez et al., 2022	NA
910	FR6288	ERR6044862	2017	France	Europe	ptxP3/fim3-2	Lefrancq & Bouchez et al., 2022	NA
911	FR6297	ERR6044863	2017	France	Europe	ptxP3/fim3-2	Lefrancq & Bouchez et al., 2022	NA
912	FR6326	ERR6044864	2017	France	Europe	ptxP3/fim3-2	Lefrancq & Bouchez et al., 2022	NA
913	FR6336	ERR6044865	2017	France	Europe	ptxP3/fim3-1	Lefrancq & Bouchez et al., 2022	NA
914	FR6348	ERR6044866	2017	France	Europe	ptxP3/fim3-2	Lefrancq & Bouchez et al., 2022	NA
915	FR6349	ERR6044867	2017	France	Europe	ptxP3/fim3-2	Lefrancq & Bouchez et al., 2022	NA
916	FR6357	ERR6044868	2017	France	Europe	ptxP3/fim3-2	Lefrancq & Bouchez et al., 2022	NA
917	FR6358	ERR6044869	2017	France	Europe	ptxP3/fim3-2	Lefrancq & Bouchez et al., 2022	NA
918	FR6359	ERR6044870	2017	France	Europe	ptxP3/fim3-1	Lefrancq & Bouchez et al., 2022	NA
919	FR6364	ERR6044871	2017	France	Europe	ptxP3/fim3-1	Lefrancq & Bouchez et al., 2022	NA
920	FR6375	ERR6044872	2017	France	Europe	ptxP3/fim3-2	Lefrancq & Bouchez et al., 2022	NA
921	FR6376	ERR6044873	2017	France	Europe	ptxP3/fim3-2	Lefrancq & Bouchez et al., 2022	NA
922	FR6380	ERR6044874	2017	France	Europe	ptxP3/fim3-2	Lefrancq & Bouchez et al., 2022	NA
923	FR6383	ERR6044875	2017	France	Europe	ptxP3/fim3-2	Lefrancq & Bouchez et al., 2022	NA
924	FR6387	ERR6044876	2017	France	Europe	ptxP3/fim3-1	Lefrancq & Bouchez et al., 2022	NA
925	FR6389	ERR6044877	2017	France	Europe	ptxP3/fim3-2	Lefrancq & Bouchez et al., 2022	NA
926	FR6395	ERR6044878	2017	France	Europe	ptxP1/fim3-1	Lefrancq & Bouchez et al., 2022	NA
927	FR6402	ERR6044879	2017	France	Europe	ptxP3/fim3-2	Lefrancq & Bouchez et al., 2022	NA
928	FR6404	ERR6044880	2017	France	Europe	ptxP3/fim3-2	Lefrancq & Bouchez et al., 2022	NA
929	FR6412	ERR6044881	2017	France	Europe	ptxP3/fim3-1	Lefrancq & Bouchez et al., 2022	NA
930	FR6416	ERR6044882	2017	France	Europe	ptxP3/fim3-2	Lefrancq & Bouchez et al., 2022	NA
931	FR6426	ERR6044883	2018	France	Europe	ptxP3/fim3-1	Lefrancq & Bouchez et al., 2022	NA
932	FR6439	ERR6044884	2018	France	Europe	ptxP3/fim3-1	Lefrancq & Bouchez et al., 2022	NA
933	FR6440	ERR6044885	2018	France	Europe	ptxP3/fim3-1	Lefrancq & Bouchez et al., 2022	NA
934	FR6447	ERR6044886	2018	France	Europe	ptxP3/fim3-1	Lefrancq & Bouchez et al., 2022	NA
935	FR6448	ERR6044887	2018	France	Europe	ptxP3/fim3-1	Lefrancq & Bouchez et al., 2022	NA
936	FR6449	ERR6044888	2018	France	Europe	ptxP3/fim3-1	Lefrancq & Bouchez et al., 2022	NA
937	FR6450	ERR6044889	2018	France	Europe	ptxP3/fim3-1	Lefrancq & Bouchez et al., 2022	NA
938	FR6460	ERR6044890	2018	France	Europe	ptxP3/fim3-2	Lefrancq & Bouchez et al., 2022	NA
939	FR6496	ERR6044891	2018	France	Europe	ptxP3/fim3-1	Lefrancq & Bouchez et al., 2022	NA
940	FR6523	ERR6044892	2018	France	Europe	ptxP3/fim3-1	Lefrancq & Bouchez et al., 2022	NA
941	FR6526	ERR6044893	2018	France	Europe	ptxP3/fim3-1	Lefrancq & Bouchez et al., 2022	NA
942	FR6532	ERR6044894	2018	France	Europe	ptxP3/fim3-2	Lefrancq & Bouchez et al., 2022	NA
943	FR6562	ERR6044895	2018	France	Europe	ptxP3/fim3-1	Lefrancq & Bouchez et al., 2022	NA
944	FR6566	ERR6044896	2018	France	Europe	ptxP3/fim3-2	Lefrancq & Bouchez et al., 2022	NA
945	FR6575	ERR6044897	2018	France	Europe	ptxP3/fim3-1	Lefrancq & Bouchez et al., 2022	NA
946	FR6576	ERR6044898	2018	France	Europe	ptxP3/fim3-2	Lefrancq & Bouchez et al., 2022	NA
947	FR6583	ERR6044899	2018	France	Europe	ptxP3/fim3-2	Lefrancq & Bouchez et al., 2022	NA
948	FR6597	ERR6044900	2018	France	Europe	ptxP1/fim3-1	Lefrancq & Bouchez et al., 2022	NA
949	FR6599	ERR6044901	2018	France	Europe	ptxP3/fim3-2	Lefrancq & Bouchez et al., 2022	NA
950	FR6606	ERR6044902	2018	France	Europe	ptxP3/fim3-2	Lefrancq & Bouchez et al., 2022	NA
951	FR6617	ERR6044903	2018	France	Europe	ptxP3/fim3-2	Lefrancq & Bouchez et al., 2022	NA
952	FR6624	ERR6044904	2018	France	Europe	ptxP3/fim3-2	Lefrancq & Bouchez et al., 2022	NA
953	FR6633	ERR6044905	2018	France	Europe	ptxP3/fim3-2	Lefrancq & Bouchez et al., 2022	NA
954	FR6636	ERR6044906	2018	France	Europe	ptxP3/fim3-1	Lefrancq & Bouchez et al., 2022	NA
955	FR6639	ERR6044907	2018	France	Europe	ptxP3/fim3-2	Lefrancq & Bouchez et al., 2022	NA
956	FR6648	ERR6044908	2018	France	Europe	ptxP3/fim3-2	Lefrancq & Bouchez et al., 2022	NA
957	FR6655	ERR6044909	2018	France	Europe	ptxP3/fim3-1	Lefrancq & Bouchez et al., 2022	NA
958	FR6657	ERR6044910	2018	France	Europe	ptxP3/fim3-1	Lefrancq & Bouchez et al., 2022	NA
959	FR6663	ERR6044911	2018	France	Europe	ptxP3/fim3-2	Lefrancq & Bouchez et al., 2022	NA
960	FR6667	ERR6044912	2018	France	Europe	ptxP3/fim3-1	Lefrancq & Bouchez et al., 2022	NA
961	FR6669	ERR6044913	2018	France	Europe	ptxP3/fim3-1	Lefrancq & Bouchez et al., 2022	NA
962	FR6677	ERR6044914	2018	France	Europe	ptxP3/fim3-2	Lefrancq & Bouchez et al., 2022	NA
963	FR6679	ERR6044915	2018	France	Europe	ptxP3/fim3-2	Lefrancq & Bouchez et al., 2022	NA
964	FR6680	ERR6044916	2018	France	Europe	ptxP3/fim3-2	Lefrancq & Bouchez et al., 2022	NA
965	FR6685	ERR6044917	2018	France	Europe	ptxP3/fim3-2	Lefrancq & Bouchez et al., 2022	NA
966	FR6691	ERR6044918	2018	France	Europe	ptxP3/fim3-2	Lefrancq & Bouchez et al., 2022	NA
967	FR6749	ERR6044919	2019	France	Europe	ptxP3/fim3-1	Lefrancq & Bouchez et al., 2022	NA
968	FR5137	ERR6044920	2012	France	Europe	ptxP3/fim3-1	Lefrancq & Bouchez et al., 2022	NA
969	FR5138	ERR6044921	2012	France	Europe	ptxP3/fim3-2	Lefrancq & Bouchez et al., 2022	NA
970	FR5139	ERR6044922	2012	France	Europe	ptxP3/fim3-1	Lefrancq & Bouchez et al., 2022	NA
971	FR5154	ERR6044923	2012	France	Europe	ptxP3/fim3-1	Lefrancq & Bouchez et al., 2022	NA
972	FR5155	ERR6044924	2012	France	Europe	ptxP3/fim3-1	Lefrancq & Bouchez et al., 2022	NA
973	FR5160	ERR6044925	2012	France	Europe	ptxP3/fim3-1	Lefrancq & Bouchez et al., 2022	NA
974	FR5161	ERR6044926	2012	France	Europe	ptxP3/fim3-1	Lefrancq & Bouchez et al., 2022	NA
975	FR5162	ERR6044927	2012	France	Europe	ptxP3/fim3-1	Lefrancq & Bouchez et al., 2022	NA
976	FR5163	ERR6044928	2012	France	Europe	ptxP3/fim3-1	Lefrancq & Bouchez et al., 2022	NA
977	FR5165	ERR6044930	2012	France	Europe	ptxP3/fim3-2	Lefrancq & Bouchez et al., 2022	NA
978	FR5167	ERR6044931	2012	France	Europe	ptxP3/fim3-1	Lefrancq & Bouchez et al., 2022	NA
979	FR5168	ERR6044932	2012	France	Europe	ptxP3/fim3-1	Lefrancq & Bouchez et al., 2022	NA
980	FR5170	ERR6044933	2012	France	Europe	ptxP3/fim3-1	Lefrancq & Bouchez et al., 2022	NA
981	FR5173	ERR6044934	2012	France	Europe	ptxP3/fim3-1	Lefrancq & Bouchez et al., 2022	NA
982	FR5174	ERR6044935	2012	France	Europe	ptxP3/fim3-1	Lefrancq & Bouchez et al., 2022	NA
983	FR5176	ERR6044936	2012	France	Europe	ptxP3/fim3-1	Lefrancq & Bouchez et al., 2022	NA
984	FR5178	ERR6044937	2012	France	Europe	ptxP3/fim3-2	Lefrancq & Bouchez et al., 2022	NA
985	FR5179	ERR6044938	2012	France	Europe	ptxP3/fim3-2	Lefrancq & Bouchez et al., 2022	NA
986	FR5184	ERR6044939	2012	France	Europe	ptxP3/fim3-1	Lefrancq & Bouchez et al., 2022	NA
987	FR5185	ERR6044940	2012	France	Europe	ptxP3/fim3-1	Lefrancq & Bouchez et al., 2022	NA
988	FR5188	ERR6044941	2012	France	Europe	ptxP3/fim3-2	Lefrancq & Bouchez et al., 2022	NA
989	FR5190	ERR6044942	2012	France	Europe	ptxP3/fim3-1	Lefrancq & Bouchez et al., 2022	NA
990	FR5191	ERR6044943	2012	France	Europe	ptxP3/fim3-2	Lefrancq & Bouchez et al., 2022	NA
991	FR5206	ERR6044944	2012	France	Europe	ptxP3/fim3-2	Lefrancq & Bouchez et al., 2022	NA
992	FR5207	ERR6044945	2012	France	Europe	ptxP3/fim3-2	Lefrancq & Bouchez et al., 2022	NA
993	FR5208	ERR6044946	2012	France	Europe	ptxP3/fim3-2	Lefrancq & Bouchez et al., 2022	NA
994	FR5209	ERR6044947	2012	France	Europe	ptxP3/fim3-2	Lefrancq & Bouchez et al., 2022	NA
995	FR5210	ERR6044948	2012	France	Europe	ptxP3/fim3-1	Lefrancq & Bouchez et al., 2022	NA
996	FR5211	ERR6044949	2012	France	Europe	ptxP3/fim3-1	Lefrancq & Bouchez et al., 2022	NA
997	FR5212	ERR6044950	2012	France	Europe	ptxP3/fim3-2	Lefrancq & Bouchez et al., 2022	NA
998	FR5213	ERR6044951	2012	France	Europe	ptxP3/fim3-1	Lefrancq & Bouchez et al., 2022	NA
999	FR5214	ERR6044952	2012	France	Europe	ptxP3/fim3-1	Lefrancq & Bouchez et al., 2022	NA
1000	FR5215	ERR6044953	2012	France	Europe	Others	Lefrancq & Bouchez et al., 2022	NA
1001	FR5216	ERR6044954	2012	France	Europe	ptxP3/fim3-2	Lefrancq & Bouchez et al., 2022	NA
1002	FR5218	ERR6044955	2012	France	Europe	ptxP3/fim3-2	Lefrancq & Bouchez et al., 2022	NA
1003	FR5219	ERR6044956	2012	France	Europe	ptxP3/fim3-1	Lefrancq & Bouchez et al., 2022	NA
1004	FR5223	ERR6044957	2012	France	Europe	ptxP3/fim3-2	Lefrancq & Bouchez et al., 2022	NA
1005	FR5226	ERR6044958	2012	France	Europe	ptxP3/fim3-2	Lefrancq & Bouchez et al., 2022	NA
1006	FR5255	ERR6044959	2012	France	Europe	ptxP3/fim3-2	Lefrancq & Bouchez et al., 2022	NA
1007	FR5258	ERR6044960	2012	France	Europe	ptxP3/fim3-2	Lefrancq & Bouchez et al., 2022	NA
1008	FR5260	ERR6044961	2012	France	Europe	ptxP3/fim3-2	Lefrancq & Bouchez et al., 2022	NA
1009	FR5263	ERR6044962	2012	France	Europe	ptxP3/fim3-1	Lefrancq & Bouchez et al., 2022	NA
1010	FR5274	ERR6044963	2012	France	Europe	ptxP3/fim3-1	Lefrancq & Bouchez et al., 2022	NA
1011	FR5275	ERR6044964	2012	France	Europe	ptxP3/fim3-2	Lefrancq & Bouchez et al., 2022	NA
1012	FR5276	ERR6044965	2012	France	Europe	ptxP3/fim3-2	Lefrancq & Bouchez et al., 2022	NA
1013	FR5277	ERR6044966	2012	France	Europe	ptxP3/fim3-1	Lefrancq & Bouchez et al., 2022	NA
1014	FR5278	ERR6044967	2012	France	Europe	ptxP3/fim3-2	Lefrancq & Bouchez et al., 2022	NA
1015	FR5279	ERR6044968	2012	France	Europe	ptxP3/fim3-1	Lefrancq & Bouchez et al., 2022	NA
1016	FR5280	ERR6044969	2012	France	Europe	ptxP3/fim3-2	Lefrancq & Bouchez et al., 2022	NA
1017	FR5164	ERR6045017	2012	France	Europe	ptxP3/fim3-2	Lefrancq & Bouchez et al., 2022	NA
1018	FR4202	ERR8052263	2009	France	Europe	Others	NCBI	NA
1019	FR5015	ERR8052264	2011	France	Europe	Others	NCBI	NA
1020	FR5016	ERR8052265	2011	France	Europe	Others	NCBI	NA
1021	FR6807	ERR8052266	2019	France	Europe	ptxP3/fim3-2	NCBI	NA
1022	FR6812	ERR8052267	2019	France	Europe	ptxP3/fim3-2	NCBI	NA
1023	FR0240	NA	1996	France	Europe	ptxP1/fim3-1	This study	NA
1024	FR0242	NA	1996	France	Europe	ptxP3/fim3-1	This study	NA
1025	FR0243	NA	1996	France	Europe	ptxP1/fim3-1	This study	NA
1026	FR0244	NA	1996	France	Europe	ptxP1/fim3-1	This study	NA
1027	FR0245	NA	1996	France	Europe	ptxP3/fim3-1	This study	NA
1028	FR0246	NA	1996	France	Europe	ptxP3/fim3-1	This study	NA
1029	FR0247	NA	1996	France	Europe	ptxP3/fim3-1	This study	NA
1030	FR0257	NA	1996	France	Europe	ptxP1/fim3-1	This study	NA
1031	FR0259	NA	1996	France	Europe	ptxP3/fim3-1	This study	NA
1032	FR0260	NA	1996	France	Europe	ptxP1/fim3-1	This study	NA
1033	FR0262	NA	1996	France	Europe	ptxP1/fim3-1	This study	NA
1034	FR0263	NA	1996	France	Europe	ptxP1/fim3-1	This study	NA
1035	FR0264	NA	1996	France	Europe	ptxP1/fim3-1	This study	NA
1036	FR0269	NA	1996	France	Europe	ptxP1/fim3-1	This study	NA
1037	FR0274	NA	1996	France	Europe	ptxP1/fim3-1	This study	NA
1038	FR0276	NA	1996	France	Europe	ptxP1/fim3-1	This study	NA
1039	FR0277	NA	1996	France	Europe	ptxP1/fim3-1	This study	NA
1040	FR0278	NA	1996	France	Europe	ptxP1/fim3-1	This study	NA
1041	FR0279	NA	1996	France	Europe	ptxP1/fim3-1	This study	NA
1042	FR0282	NA	1996	France	Europe	ptxP3/fim3-2	This study	NA
1043	FR0287	NA	1996	France	Europe	ptxP1/fim3-1	This study	NA
1044	FR0290	NA	1996	France	Europe	ptxP1/fim3-1	This study	NA
1045	FR0299	NA	1996	France	Europe	ptxP3/fim3-1	This study	NA
1046	FR0316	NA	1997	France	Europe	ptxP1/fim3-1	This study	NA
1047	FR0334	NA	1997	France	Europe	ptxP3/fim3-1	This study	NA
1048	FR0347	NA	1997	France	Europe	ptxP1/fim3-1	This study	NA
1049	FR0349	NA	1997	France	Europe	ptxP1/fim3-1	This study	NA
1050	FR0364	NA	1997	France	Europe	ptxP1/fim3-1	This study	NA
1051	FR0370	NA	1997	France	Europe	ptxP1/fim3-1	This study	NA
1052	FR0372	NA	1997	France	Europe	ptxP1/fim3-1	This study	NA
1053	FR0373	NA	1997	France	Europe	ptxP3/fim3-1	This study	NA
1054	FR0375	NA	1997	France	Europe	ptxP3/fim3-1	This study	NA
1055	FR0377	NA	1997	France	Europe	ptxP1/fim3-1	This study	NA
1056	FR0380	NA	1997	France	Europe	ptxP1/fim3-1	This study	NA
1057	FR0383	NA	1997	France	Europe	ptxP1/fim3-1	This study	NA
1058	FR0386	NA	1997	France	Europe	ptxP1/fim3-1	This study	NA
1059	FR0387	NA	1997	France	Europe	ptxP1/fim3-1	This study	NA
1060	FR0390	NA	1997	France	Europe	ptxP1/fim3-1	This study	NA
1061	FR0391	NA	1997	France	Europe	ptxP1/fim3-1	This study	NA
1062	FR0392	NA	1997	France	Europe	ptxP1/fim3-1	This study	NA
1063	FR0393	NA	1997	France	Europe	ptxP3/fim3-2	This study	NA
1064	FR0395	NA	1997	France	Europe	ptxP1/fim3-1	This study	NA
1065	FR0432	NA	1997	France	Europe	ptxP1/fim3-1	This study	NA
1066	FR0435	NA	1997	France	Europe	ptxP3/fim3-1	This study	NA
1067	FR0436	NA	1997	France	Europe	ptxP1/fim3-1	This study	NA
1068	FR0437	NA	1997	France	Europe	ptxP1/fim3-1	This study	NA
1069	FR0450	NA	1997	France	Europe	ptxP1/fim3-1	This study	NA
1070	FR0452	NA	1997	France	Europe	ptxP3/fim3-1	This study	NA
1071	FR0458	NA	1997	France	Europe	ptxP1/fim3-1	This study	NA
1072	FR0459	NA	1997	France	Europe	ptxP3/fim3-2	This study	NA
1073	FR0460	NA	1997	France	Europe	ptxP1/fim3-1	This study	NA
1074	FR0462	NA	1997	France	Europe	ptxP1/fim3-1	This study	NA
1075	FR0463	NA	1997	France	Europe	ptxP1/fim3-1	This study	NA
1076	FR0464	NA	1997	France	Europe	ptxP3/fim3-2	This study	NA
1077	FR0484	NA	1997	France	Europe	ptxP1/fim3-1	This study	NA
1078	FR0512	NA	1997	France	Europe	ptxP3/fim3-1	This study	NA
1079	FR0528	NA	1997	France	Europe	ptxP3/fim3-2	This study	NA
1080	FR0533	NA	1997	France	Europe	ptxP1/fim3-1	This study	NA
1081	FR0620	NA	1998	France	Europe	ptxP3/fim3-2	This study	NA
1082	FR0621	NA	1998	France	Europe	ptxP3/fim3-1	This study	NA
1083	FR0622	NA	1998	France	Europe	ptxP3/fim3-1	This study	NA
1084	FR0623	NA	1998	France	Europe	ptxP3/fim3-2	This study	NA
1085	FR0665	NA	1998	France	Europe	ptxP3/fim3-2	This study	NA
1086	FR0668	NA	1998	France	Europe	ptxP3/fim3-2	This study	NA
1087	FR0670	NA	1998	France	Europe	ptxP3/fim3-2	This study	NA
1088	FR0671	NA	1999	France	Europe	ptxP3/fim3-1	This study	NA
1089	FR0672	NA	1999	France	Europe	ptxP1/fim3-1	This study	NA
1090	FR0675	NA	1999	France	Europe	ptxP3/fim3-2	This study	NA
1091	FR0901	NA	2000	France	Europe	ptxP3/fim3-2	This study	NA
1092	FR0902	NA	2000	France	Europe	ptxP1/fim3-1	This study	NA
1093	FR0907	NA	2000	France	Europe	ptxP3/fim3-2	This study	NA
1094	FR0908	NA	2000	France	Europe	ptxP3/fim3-1	This study	NA
1095	FR0922	NA	2000	France	Europe	ptxP3/fim3-2	This study	NA
1096	FR0924	NA	2000	France	Europe	ptxP3/fim3-1	This study	NA
1097	FR0999	NA	2000	France	Europe	ptxP3/fim3-2	This study	NA
1098	FR1000	NA	2000	France	Europe	ptxP3/fim3-2	This study	NA
1099	FR1001	NA	2000	France	Europe	ptxP3/fim3-2	This study	NA
1100	FR1002	NA	2000	France	Europe	ptxP3/fim3-2	This study	NA
1101	FR1003	NA	2000	France	Europe	ptxP3/fim3-2	This study	NA
1102	FR1004	NA	2000	France	Europe	ptxP3/fim3-2	This study	NA
1103	FR1005	NA	2000	France	Europe	ptxP3/fim3-2	This study	NA
1104	FR1006	NA	2000	France	Europe	ptxP3/fim3-2	This study	NA
1105	FR1008	NA	2000	France	Europe	ptxP3/fim3-2	This study	NA
1106	FR1010	NA	2001	France	Europe	ptxP3/fim3-2	This study	NA
1107	FR1011	NA	2001	France	Europe	ptxP3/fim3-1	This study	NA
1108	FR1012	NA	2001	France	Europe	ptxP3/fim3-2	This study	NA
1109	FR1013	NA	2001	France	Europe	ptxP3/fim3-2	This study	NA
1110	FR1014	NA	2001	France	Europe	ptxP3/fim3-2	This study	NA
1111	FR1016	NA	2000	France	Europe	ptxP3/fim3-2	This study	NA
1112	FR1018	NA	1997	France	Europe	ptxP1/fim3-1	This study	NA
1113	FR1019	NA	2000	France	Europe	ptxP3/fim3-2	This study	NA
1114	FR1021	NA	1998	France	Europe	ptxP1/fim3-1	This study	NA
1115	FR1022	NA	1996	France	Europe	ptxP1/fim3-1	This study	NA
1116	FR1023	NA	1996	France	Europe	ptxP1/fim3-1	This study	NA
1117	FR1024	NA	2001	France	Europe	ptxP3/fim3-2	This study	NA
1118	FR1026	NA	2001	France	Europe	ptxP3/fim3-2	This study	NA
1119	FR1028	NA	2001	France	Europe	ptxP3/fim3-2	This study	NA
1120	FR1029	NA	2001	France	Europe	ptxP3/fim3-2	This study	NA
1121	FR3105	NA	2004	France	Europe	ptxP3/fim3-1	This study	NA
1122	FR3119	NA	2004	France	Europe	ptxP3/fim3-2	This study	NA
1123	FR3124	NA	2004	France	Europe	ptxP3/fim3-1	This study	NA
1124	FR3126	NA	2004	France	Europe	ptxP3/fim3-1	This study	NA
1125	FR3133	NA	2004	France	Europe	ptxP3/fim3-2	This study	NA
1126	FR3134	NA	2004	France	Europe	ptxP3/fim3-2	This study	NA
1127	FR3140	NA	2004	France	Europe	ptxP3/fim3-2	This study	NA
1128	FR3143	NA	2004	France	Europe	ptxP3/fim3-2	This study	NA
1129	FR3144	NA	2004	France	Europe	ptxP3/fim3-2	This study	NA
1130	FR3146	NA	2004	France	Europe	ptxP3/fim3-2	This study	NA
1131	FR3147	NA	2004	France	Europe	ptxP3/fim3-2	This study	NA
1132	FR3150	NA	2004	France	Europe	ptxP3/fim3-2	This study	NA
1133	FR3153	NA	2004	France	Europe	ptxP3/fim3-2	This study	NA
1134	FR3156	NA	2004	France	Europe	ptxP3/fim3-2	This study	NA
1135	FR3159	NA	2004	France	Europe	ptxP3/fim3-2	This study	NA
1136	FR3160	NA	2004	France	Europe	ptxP3/fim3-2	This study	NA
1137	FR3161	NA	2004	France	Europe	ptxP3/fim3-2	This study	NA
1138	FR3163	NA	2004	France	Europe	ptxP3/fim3-1	This study	NA
1139	FR3165	NA	2004	France	Europe	ptxP3/fim3-2	This study	NA
1140	FR3166	NA	2004	France	Europe	ptxP3/fim3-2	This study	NA
1141	FR3172	NA	2004	France	Europe	ptxP3/fim3-2	This study	NA
1142	FR3176	NA	2004	France	Europe	ptxP3/fim3-1	This study	NA
1143	FR3282	NA	2005	France	Europe	ptxP3/fim3-2	This study	NA
1144	FR3320	NA	2005	France	Europe	ptxP3/fim3-2	This study	NA
1145	FR3335	NA	2005	France	Europe	ptxP3/fim3-1	This study	NA
1146	FR3425	NA	2005	France	Europe	ptxP3/fim3-2	This study	NA
1147	FR3426	NA	2005	France	Europe	ptxP3/fim3-1	This study	NA
1148	FR3428	NA	2005	France	Europe	ptxP3/fim3-1	This study	NA
1149	FR3429	NA	2005	France	Europe	ptxP3/fim3-1	This study	NA
1150	FR3430	NA	2005	France	Europe	ptxP3/fim3-2	This study	NA
1151	FR3431	NA	2005	France	Europe	ptxP3/fim3-2	This study	NA
1152	FR3432	NA	2005	France	Europe	ptxP3/fim3-2	This study	NA
1153	FR3434	NA	2005	France	Europe	ptxP3/fim3-2	This study	NA
1154	FR3435	NA	2005	France	Europe	ptxP3/fim3-2	This study	NA
1155	FR3469	NA	2005	France	Europe	ptxP3/fim3-2	This study	NA
1156	FR3524	NA	2006	France	Europe	ptxP3/fim3-1	This study	NA
1157	FR3535	NA	2006	France	Europe	ptxP3/fim3-2	This study	NA
1158	FR3538	NA	2006	France	Europe	ptxP3/fim3-2	This study	NA
1159	FR3713	NA	2007	France	Europe	ptxP3/fim3-1	This study	NA
1160	FR3732	NA	2007	France	Europe	ptxP3/fim3-2	This study	NA
1161	FR3764	NA	2007	France	Europe	ptxP3/fim3-2	This study	NA
1162	FR3765	NA	2007	France	Europe	ptxP3/fim3-2	This study	NA
1163	FR3766	NA	2007	France	Europe	ptxP3/fim3-2	This study	NA
1164	FR3767	NA	2007	France	Europe	ptxP3/fim3-2	This study	NA
1165	FR3769	NA	2007	France	Europe	ptxP3/fim3-1	This study	NA
1166	FR3770	NA	2007	France	Europe	ptxP3/fim3-1	This study	NA
1167	FR3771	NA	2007	France	Europe	ptxP3/fim3-1	This study	NA
1168	FR3773	NA	2007	France	Europe	ptxP3/fim3-2	This study	NA
1169	FR3866	NA	2008	France	Europe	ptxP3/fim3-1	This study	NA
1170	FR3918	NA	2008	France	Europe	ptxP3/fim3-2	This study	NA
1171	FR3920	NA	2008	France	Europe	ptxP3/fim3-2	This study	NA
1172	FR3921	NA	2008	France	Europe	ptxP3/fim3-1	This study	NA
1173	FR3924	NA	2008	France	Europe	ptxP3/fim3-2	This study	NA
1174	FR3933	NA	2008	France	Europe	ptxP3/fim3-2	This study	NA
1175	FR3934	NA	2008	France	Europe	ptxP3/fim3-2	This study	NA
1176	FR3942	NA	2008	France	Europe	ptxP3/fim3-2	This study	NA
1177	FR3978	NA	2008	France	Europe	ptxP3/fim3-1	This study	NA
1178	FR3979	NA	2008	France	Europe	ptxP3/fim3-1	This study	NA
1179	FR4036	NA	2009	France	Europe	ptxP3/fim3-2	This study	NA
1180	FR4062	NA	2009	France	Europe	ptxP3/fim3-2	This study	NA
1181	FR4104	NA	2009	France	Europe	ptxP3/fim3-2	This study	NA
1182	FR4110	NA	2009	France	Europe	ptxP3/fim3-2	This study	NA
1183	FR4111	NA	2009	France	Europe	ptxP3/fim3-2	This study	NA
1184	FR4113	NA	2009	France	Europe	ptxP3/fim3-2	This study	NA
1185	FR4119	NA	2009	France	Europe	ptxP3/fim3-2	This study	NA
1186	FR4193	NA	2009	France	Europe	ptxP3/fim3-2	This study	NA
1187	FR4577	NA	2009	France	Europe	ptxP3/fim3-1	This study	NA
1188	FR4595	NA	2009	France	Europe	ptxP3/fim3-1	This study	NA
1189	FR4627	NA	2009	France	Europe	ptxP3/fim3-2	This study	NA
1190	FR6756	NA	2019	France	Europe	ptxP3/fim3-1	This study	NA
1191	FR6760	NA	2019	France	Europe	ptxP3/fim3-1	This study	NA
1192	FR6776	NA	2019	France	Europe	ptxP3/fim3-1	This study	NA
1193	FR6777	NA	2019	France	Europe	ptxP3/fim3-2	This study	NA
1194	FR6779	NA	2019	France	Europe	ptxP3/fim3-2	This study	NA
1195	FR6780	NA	2019	France	Europe	ptxP3/fim3-2	This study	NA
1196	FR6781	NA	2019	France	Europe	ptxP3/fim3-1	This study	NA
1197	FR6783	NA	2019	France	Europe	ptxP3/fim3-2	This study	NA
1198	FR6784	NA	2019	France	Europe	ptxP3/fim3-1	This study	NA
1199	FR6785	NA	2019	France	Europe	ptxP3/fim3-1	This study	NA
1200	FR6787	NA	2019	France	Europe	ptxP3/fim3-1	This study	NA
1201	FR6790	NA	2019	France	Europe	ptxP3/fim3-2	This study	NA
1202	FR6791	NA	2019	France	Europe	ptxP3/fim3-2	This study	NA
1203	FR6792	NA	2019	France	Europe	ptxP3/fim3-2	This study	NA
1204	FR6795	NA	2019	France	Europe	ptxP3/fim3-1	This study	NA
1205	FR6796	NA	2019	France	Europe	ptxP3/fim3-1	This study	NA
1206	FR6797	NA	2019	France	Europe	ptxP3/fim3-1	This study	NA
1207	FR6799	NA	2019	France	Europe	ptxP3/fim3-2	This study	NA
1208	FR6800	NA	2019	France	Europe	ptxP3/fim3-1	This study	NA
1209	FR6801	NA	2019	France	Europe	ptxP3/fim3-2	This study	NA
1210	FR6802	NA	2019	France	Europe	ptxP3/fim3-2	This study	NA
1211	FR6804	NA	2019	France	Europe	ptxP3/fim3-1	This study	NA
1212	FR6807	NA	2019	France	Europe	ptxP3/fim3-2	This study	NA
1213	FR6812	NA	2019	France	Europe	ptxP3/fim3-2	This study	NA
1214	FR6813	NA	2019	France	Europe	ptxP3/fim3-2	This study	NA
1215	FR6817	NA	2019	France	Europe	ptxP3/fim3-1	This study	NA
1216	FR6821	NA	2019	France	Europe	ptxP3/fim3-2	This study	NA
1217	FR6822	NA	2019	France	Europe	ptxP3/fim3-1	This study	NA
1218	FR6835	NA	2019	France	Europe	ptxP3/fim3-1	This study	NA
1219	FR6836	NA	2019	France	Europe	ptxP3/fim3-1	This study	NA
1220	FR6841	NA	2019	France	Europe	ptxP3/fim3-1	This study	NA
1221	FR6842	NA	2019	France	Europe	ptxP3/fim3-1	This study	NA
1222	FR6843	NA	2019	France	Europe	ptxP3/fim3-1	This study	NA
1223	FR6844	NA	2019	France	Europe	ptxP3/fim3-2	This study	NA
1224	FR6845	NA	2019	France	Europe	ptxP3/fim3-1	This study	NA
1225	FR6846	NA	2019	France	Europe	ptxP3/fim3-1	This study	NA
1226	FR6851	NA	2019	France	Europe	ptxP3/fim3-1	This study	NA
1227	FR6853	NA	2019	France	Europe	ptxP3/fim3-2	This study	NA
1228	FR6854	NA	2019	France	Europe	ptxP3/fim3-2	This study	NA
1229	FR6856	NA	2019	France	Europe	ptxP3/fim3-2	This study	NA
1230	FR6857	NA	2019	France	Europe	ptxP3/fim3-2	This study	NA
1231	FR6863	NA	2019	France	Europe	ptxP3/fim3-1	This study	NA
1232	FR6891	NA	2019	France	Europe	ptxP3/fim3-2	This study	NA
1233	FR6895	NA	2019	France	Europe	ptxP3/fim3-1	This study	NA
1234	FR6899	NA	2019	France	Europe	ptxP3/fim3-1	This study	NA
1235	FR6901	NA	2020	France	Europe	ptxP3/fim3-2	This study	NA
1236	FR6902	NA	2020	France	Europe	ptxP3/fim3-2	This study	NA
1237	FR6912	NA	2020	France	Europe	ptxP3/fim3-2	This study	NA
1238	FR6913	NA	2020	France	Europe	ptxP3/fim3-1	This study	NA
1239	FR6915	NA	2020	France	Europe	ptxP3/fim3-2	This study	NA
1240	FR6916	NA	2020	France	Europe	ptxP3/fim3-2	This study	NA
1241	FR6917	NA	2020	France	Europe	ptxP3/fim3-2	This study	NA
1242	FR6920	NA	2020	France	Europe	ptxP3/fim3-1	This study	NA
1243	FR6922	NA	2020	France	Europe	ptxP3/fim3-1	This study	NA
1244	FR6925	NA	2020	France	Europe	ptxP3/fim3-2	This study	NA
1245	FR6930	NA	2020	France	Europe	ptxP3/fim3-2	This study	NA
1246	FR7016	NA	2022	France	Europe	ptxP3/fim3-1	This study	NA
1247	FR7039	NA	2022	France	Europe	ptxP3/fim3-1	This study	NA
1248	Tohama	NC_002929.2	NA	NA	NA	ptxP1/fim3-1	NCBI	1954
