## Supplementary material for "Learning the fitness dynamics of pathogens from phylogenies": DataFile S4

	Isolate	Accession_number	Collection_time	Country	Continent	Clade	Source
1	ERR047884	ERR047884	2009	Samara, Russia	Europe	EAI	Casali et al. (2014)
2	ERR234635	ERR234635	2009	Samara, Russia	Europe	EAI	Casali et al. (2014)
3	ERR158603	ERR158603	2009	Samara, Russia	Europe	EAI	Casali et al. (2014)
4	ERR117453	ERR117453	2009	Samara, Russia	Europe	Beijing_cladeA	Casali et al. (2014)
5	ERR229922	ERR229922	2009	Samara, Russia	Europe	Beijing_cladeA	Casali et al. (2014)
6	ERR228017	ERR228017	2009	Samara, Russia	Europe	Beijing_cladeA	Casali et al. (2014)
7	ERR133889	ERR133889	2009	Samara, Russia	Europe	Beijing_cladeA	Casali et al. (2014)
8	ERR067673	ERR067673	2009	Samara, Russia	Europe	Beijing_cladeA	Casali et al. (2014)
9	ERR229966	ERR229966	2009	Samara, Russia	Europe	Beijing_cladeA	Casali et al. (2014)
10	ERR229923	ERR229923	2009	Samara, Russia	Europe	Beijing_cladeA	Casali et al. (2014)
11	ERR234623	ERR234623	2009	Samara, Russia	Europe	Beijing_cladeA	Casali et al. (2014)
12	ERR108502	ERR108502	2009	Samara, Russia	Europe	Beijing_cladeA	Casali et al. (2014)
13	ERR067718	ERR067718	2009	Samara, Russia	Europe	Beijing_cladeA	Casali et al. (2014)
14	ERR229962	ERR229962	2009	Samara, Russia	Europe	Beijing_cladeA	Casali et al. (2014)
15	ERR234593	ERR234593	2009	Samara, Russia	Europe	Beijing_cladeA	Casali et al. (2014)
16	ERR108491	ERR108491	2009	Samara, Russia	Europe	Beijing_cladeA	Casali et al. (2014)
17	ERR158597	ERR158597	2009	Samara, Russia	Europe	Beijing_cladeA	Casali et al. (2014)
18	ERR067649	ERR067649	2009	Samara, Russia	Europe	Beijing_cladeA	Casali et al. (2014)
19	ERR229916	ERR229916	2009	Samara, Russia	Europe	Beijing_cladeA	Casali et al. (2014)
20	ERR144543	ERR144543	2009	Samara, Russia	Europe	Beijing_cladeA	Casali et al. (2014)
21	ERR144600	ERR144600	2009	Samara, Russia	Europe	Beijing_cladeA	Casali et al. (2014)
22	ERR067587	ERR067587	2009	Samara, Russia	Europe	Beijing_cladeA	Casali et al. (2014)
23	ERR137269	ERR137269	2009	Samara, Russia	Europe	Beijing_cladeA	Casali et al. (2014)
24	ERR234576	ERR234576	2009	Samara, Russia	Europe	Beijing_cladeA	Casali et al. (2014)
25	ERR227978	ERR227978	2009	Samara, Russia	Europe	Beijing_cladeA	Casali et al. (2014)
26	ERR228064	ERR228064	2009	Samara, Russia	Europe	Beijing_cladeA	Casali et al. (2014)
27	ERR229960	ERR229960	2009	Samara, Russia	Europe	Beijing_cladeA	Casali et al. (2014)
28	ERR133853	ERR133853	2009	Samara, Russia	Europe	Beijing_cladeA	Casali et al. (2014)
29	ERR158611	ERR158611	2009	Samara, Russia	Europe	Beijing_cladeA	Casali et al. (2014)
30	ERR067611	ERR067611	2009	Samara, Russia	Europe	Beijing_cladeA	Casali et al. (2014)
31	ERR137211	ERR137211	2009	Samara, Russia	Europe	Beijing_cladeA	Casali et al. (2014)
32	ERR117470	ERR117470	2009	Samara, Russia	Europe	Beijing_cladeA	Casali et al. (2014)
33	ERR144593	ERR144593	2009	Samara, Russia	Europe	Beijing_cladeA	Casali et al. (2014)
34	ERR144549	ERR144549	2009	Samara, Russia	Europe	Beijing_cladeA	Casali et al. (2014)
35	ERR067578	ERR067578	2009	Samara, Russia	Europe	Beijing_cladeA	Casali et al. (2014)
36	ERR067583	ERR067583	2009	Samara, Russia	Europe	Beijing_cladeA	Casali et al. (2014)
37	ERR228020	ERR228020	2009	Samara, Russia	Europe	Beijing_cladeA	Casali et al. (2014)
38	ERR229994	ERR229994	2009	Samara, Russia	Europe	Beijing_cladeA	Casali et al. (2014)
39	ERR067656	ERR067656	2009	Samara, Russia	Europe	Beijing_cladeA	Casali et al. (2014)
40	ERR108484	ERR108484	2009	Samara, Russia	Europe	Beijing_cladeA	Casali et al. (2014)
41	ERR067654	ERR067654	2009	Samara, Russia	Europe	Beijing_cladeA	Casali et al. (2014)
42	ERR133848	ERR133848	2009	Samara, Russia	Europe	Beijing_cladeA	Casali et al. (2014)
43	ERR158576	ERR158576	2009	Samara, Russia	Europe	Beijing_cladeA	Casali et al. (2014)
44	ERR158585	ERR158585	2009	Samara, Russia	Europe	Beijing_cladeA	Casali et al. (2014)
45	ERR067758	ERR067758	2009	Samara, Russia	Europe	Beijing_cladeA	Casali et al. (2014)
46	ERR067762	ERR067762	2009	Samara, Russia	Europe	Beijing_cladeA	Casali et al. (2014)
47	ERR067721	ERR067721	2009	Samara, Russia	Europe	Beijing_cladeA	Casali et al. (2014)
48	ERR067720	ERR067720	2009	Samara, Russia	Europe	Beijing_cladeA	Casali et al. (2014)
49	ERR067741	ERR067741	2009	Samara, Russia	Europe	Beijing_cladeA	Casali et al. (2014)
50	ERR067739	ERR067739	2009	Samara, Russia	Europe	Beijing_cladeA	Casali et al. (2014)
51	ERR067742	ERR067742	2009	Samara, Russia	Europe	Beijing_cladeA	Casali et al. (2014)
52	ERR067761	ERR067761	2009	Samara, Russia	Europe	Beijing_cladeA	Casali et al. (2014)
53	ERR229931	ERR229931	2009	Samara, Russia	Europe	Beijing_cladeA	Casali et al. (2014)
54	ERR067750	ERR067750	2009	Samara, Russia	Europe	Beijing_cladeA	Casali et al. (2014)
55	ERR067754	ERR067754	2009	Samara, Russia	Europe	Beijing_cladeA	Casali et al. (2014)
56	ERR108462	ERR108462	2009	Samara, Russia	Europe	Beijing_cladeA	Casali et al. (2014)
57	ERR137283	ERR137283	2009	Samara, Russia	Europe	Beijing_cladeA	Casali et al. (2014)
58	ERR234598	ERR234598	2009	Samara, Russia	Europe	Beijing_cladeA	Casali et al. (2014)
59	ERR234568	ERR234568	2009	Samara, Russia	Europe	Beijing_cladeA	Casali et al. (2014)
60	ERR234628	ERR234628	2009	Samara, Russia	Europe	Beijing_cladeA	Casali et al. (2014)
61	ERR133906	ERR133906	2009	Samara, Russia	Europe	Beijing_cladeA	Casali et al. (2014)
62	ERR133895	ERR133895	2009	Samara, Russia	Europe	Beijing_cladeA	Casali et al. (2014)
63	ERR137262	ERR137262	2009	Samara, Russia	Europe	Beijing_cladeA	Casali et al. (2014)
64	ERR234698	ERR234698	2009	Samara, Russia	Europe	Beijing_cladeA	Casali et al. (2014)
65	ERR108458	ERR108458	2009	Samara, Russia	Europe	Beijing_cladeA	Casali et al. (2014)
66	ERR234609	ERR234609	2009	Samara, Russia	Europe	Beijing_cladeA	Casali et al. (2014)
67	ERR229924	ERR229924	2009	Samara, Russia	Europe	Beijing_cladeA	Casali et al. (2014)
68	ERR158613	ERR158613	2009	Samara, Russia	Europe	Beijing_cladeA	Casali et al. (2014)
69	ERR144633	ERR144633	2009	Samara, Russia	Europe	Beijing_cladeA	Casali et al. (2014)
70	ERR137281	ERR137281	2009	Samara, Russia	Europe	Beijing_cladeA	Casali et al. (2014)
71	ERR133959	ERR133959	2009	Samara, Russia	Europe	Beijing_cladeA	Casali et al. (2014)
72	ERR108475	ERR108475	2009	Samara, Russia	Europe	Beijing_cladeA	Casali et al. (2014)
73	ERR133831	ERR133831	2009	Samara, Russia	Europe	Beijing_cladeA	Casali et al. (2014)
74	ERR137220	ERR137220	2009	Samara, Russia	Europe	Beijing_cladeA	Casali et al. (2014)
75	ERR137277	ERR137277	2009	Samara, Russia	Europe	Beijing_cladeA	Casali et al. (2014)
76	ERR133886	ERR133886	2009	Samara, Russia	Europe	Beijing_cladeA	Casali et al. (2014)
77	ERR229946	ERR229946	2009	Samara, Russia	Europe	Beijing_cladeA	Casali et al. (2014)
78	ERR144597	ERR144597	2009	Samara, Russia	Europe	Beijing_cladeA	Casali et al. (2014)
79	ERR144615	ERR144615	2009	Samara, Russia	Europe	Beijing_cladeA	Casali et al. (2014)
80	ERR158592	ERR158592	2009	Samara, Russia	Europe	Beijing_cladeA	Casali et al. (2014)
81	ERR133806	ERR133806	2009	Samara, Russia	Europe	Beijing_cladeA	Casali et al. (2014)
82	ERR067620	ERR067620	2009	Samara, Russia	Europe	Beijing_cladeA	Casali et al. (2014)
83	ERR067695	ERR067695	2009	Samara, Russia	Europe	Beijing_cladeA	Casali et al. (2014)
84	ERR137222	ERR137222	2009	Samara, Russia	Europe	Beijing_cladeA	Casali et al. (2014)
85	ERR133902	ERR133902	2009	Samara, Russia	Europe	Beijing_cladeA	Casali et al. (2014)
86	ERR137204	ERR137204	2009	Samara, Russia	Europe	Beijing_cladeA	Casali et al. (2014)
87	ERR234653	ERR234653	2009	Samara, Russia	Europe	Beijing_cladeA	Casali et al. (2014)
88	ERR067613	ERR067613	2009	Samara, Russia	Europe	Beijing_cladeA	Casali et al. (2014)
89	ERR227996	ERR227996	2009	Samara, Russia	Europe	Beijing_cladeA	Casali et al. (2014)
90	ERR137210	ERR137210	2009	Samara, Russia	Europe	Beijing_cladeA	Casali et al. (2014)
91	ERR234660	ERR234660	2009	Samara, Russia	Europe	Beijing_cladeA	Casali et al. (2014)
92	ERR108436	ERR108436	2009	Samara, Russia	Europe	Beijing_cladeA	Casali et al. (2014)
93	ERR133930	ERR133930	2009	Samara, Russia	Europe	Beijing_cladeA	Casali et al. (2014)
94	ERR108473	ERR108473	2009	Samara, Russia	Europe	Beijing_cladeA	Casali et al. (2014)
95	ERR234641	ERR234641	2009	Samara, Russia	Europe	Beijing_cladeA	Casali et al. (2014)
96	ERR133826	ERR133826	2009	Samara, Russia	Europe	Beijing_cladeA	Casali et al. (2014)
97	ERR133854	ERR133854	2009	Samara, Russia	Europe	Beijing_cladeA	Casali et al. (2014)
98	ERR144632	ERR144632	2009	Samara, Russia	Europe	Beijing_cladeA	Casali et al. (2014)
99	ERR067576	ERR067576	2009	Samara, Russia	Europe	Beijing_cladeA	Casali et al. (2014)
100	ERR228029	ERR228029	2009	Samara, Russia	Europe	Beijing_cladeA	Casali et al. (2014)
101	ERR137225	ERR137225	2009	Samara, Russia	Europe	Beijing_cladeA	Casali et al. (2014)
102	ERR234615	ERR234615	2009	Samara, Russia	Europe	Beijing_cladeA	Casali et al. (2014)
103	ERR228019	ERR228019	2009	Samara, Russia	Europe	Beijing_cladeA	Casali et al. (2014)
104	ERR133845	ERR133845	2009	Samara, Russia	Europe	Beijing_cladeA	Casali et al. (2014)
105	ERR067698	ERR067698	2009	Samara, Russia	Europe	Beijing_cladeA	Casali et al. (2014)
106	ERR133868	ERR133868	2009	Samara, Russia	Europe	Beijing_cladeA	Casali et al. (2014)
107	ERR229933	ERR229933	2009	Samara, Russia	Europe	Beijing_cladeA	Casali et al. (2014)
108	ERR144551	ERR144551	2009	Samara, Russia	Europe	Beijing_cladeA	Casali et al. (2014)
109	ERR234590	ERR234590	2009	Samara, Russia	Europe	Beijing_cladeA	Casali et al. (2014)
110	ERR228061	ERR228061	2009	Samara, Russia	Europe	Beijing_cladeA	Casali et al. (2014)
111	ERR117468	ERR117468	2009	Samara, Russia	Europe	Beijing_cladeA	Casali et al. (2014)
112	ERR234565	ERR234565	2009	Samara, Russia	Europe	Beijing_cladeA	Casali et al. (2014)
113	ERR144556	ERR144556	2009	Samara, Russia	Europe	Beijing_cladeA	Casali et al. (2014)
114	ERR234666	ERR234666	2009	Samara, Russia	Europe	Beijing_cladeA	Casali et al. (2014)
115	ERR234570	ERR234570	2009	Samara, Russia	Europe	Beijing_cladeA	Casali et al. (2014)
116	ERR228046	ERR228046	2009	Samara, Russia	Europe	Beijing_cladeA	Casali et al. (2014)
117	ERR067652	ERR067652	2009	Samara, Russia	Europe	Beijing_cladeA	Casali et al. (2014)
118	ERR067662	ERR067662	2009	Samara, Russia	Europe	Beijing_cladeA	Casali et al. (2014)
119	ERR158586	ERR158586	2009	Samara, Russia	Europe	Beijing_cladeA	Casali et al. (2014)
120	ERR067711	ERR067711	2009	Samara, Russia	Europe	Beijing_cladeA	Casali et al. (2014)
121	ERR234618	ERR234618	2009	Samara, Russia	Europe	Beijing_cladeA	Casali et al. (2014)
122	ERR229921	ERR229921	2009	Samara, Russia	Europe	Beijing_cladeA	Casali et al. (2014)
123	ERR229918	ERR229918	2009	Samara, Russia	Europe	Beijing_cladeA	Casali et al. (2014)
124	ERR229980	ERR229980	2009	Samara, Russia	Europe	Beijing_cladeA	Casali et al. (2014)
125	ERR234633	ERR234633	2009	Samara, Russia	Europe	Beijing_cladeA	Casali et al. (2014)
126	ERR067710	ERR067710	2009	Samara, Russia	Europe	Beijing_cladeA	Casali et al. (2014)
127	ERR137237	ERR137237	2009	Samara, Russia	Europe	Beijing_cladeA	Casali et al. (2014)
128	ERR234622	ERR234622	2009	Samara, Russia	Europe	Beijing_cladeA	Casali et al. (2014)
129	ERR067651	ERR067651	2009	Samara, Russia	Europe	Beijing_cladeA	Casali et al. (2014)
130	ERR067650	ERR067650	2009	Samara, Russia	Europe	Beijing_cladeA	Casali et al. (2014)
131	ERR133860	ERR133860	2009	Samara, Russia	Europe	Beijing_cladeA	Casali et al. (2014)
132	ERR234560	ERR234560	2009	Samara, Russia	Europe	Beijing_cladeA	Casali et al. (2014)
133	ERR234595	ERR234595	2009	Samara, Russia	Europe	Beijing_cladeA	Casali et al. (2014)
134	ERR133915	ERR133915	2009	Samara, Russia	Europe	Beijing_cladeA	Casali et al. (2014)
135	ERR108493	ERR108493	2009	Samara, Russia	Europe	Beijing_cladeA	Casali et al. (2014)
136	ERR144590	ERR144590	2009	Samara, Russia	Europe	Beijing_cladeA	Casali et al. (2014)
137	ERR067663	ERR067663	2009	Samara, Russia	Europe	Beijing_cladeA	Casali et al. (2014)
138	ERR137230	ERR137230	2009	Samara, Russia	Europe	Beijing_cladeA	Casali et al. (2014)
139	ERR067592	ERR067592	2009	Samara, Russia	Europe	Beijing_cladeA	Casali et al. (2014)
140	ERR133885	ERR133885	2009	Samara, Russia	Europe	Beijing_cladeA	Casali et al. (2014)
141	ERR067635	ERR067635	2009	Samara, Russia	Europe	Beijing_cladeA	Casali et al. (2014)
142	ERR067704	ERR067704	2009	Samara, Russia	Europe	Beijing_cladeA	Casali et al. (2014)
143	ERR133827	ERR133827	2009	Samara, Russia	Europe	Beijing_cladeA	Casali et al. (2014)
144	ERR133866	ERR133866	2009	Samara, Russia	Europe	Beijing_cladeA	Casali et al. (2014)
145	ERR108503	ERR108503	2009	Samara, Russia	Europe	Beijing_cladeA	Casali et al. (2014)
146	ERR137248	ERR137248	2009	Samara, Russia	Europe	Beijing_cladeA	Casali et al. (2014)
147	ERR234637	ERR234637	2009	Samara, Russia	Europe	Beijing_cladeA	Casali et al. (2014)
148	ERR230008	ERR230008	2009	Samara, Russia	Europe	Beijing_cladeA	Casali et al. (2014)
149	ERR234608	ERR234608	2009	Samara, Russia	Europe	Beijing_cladeA	Casali et al. (2014)
150	ERR067765	ERR067765	2009	Samara, Russia	Europe	Beijing_cladeA	Casali et al. (2014)
151	ERR108489	ERR108489	2009	Samara, Russia	Europe	Beijing_cladeA	Casali et al. (2014)
152	ERR144628	ERR144628	2009	Samara, Russia	Europe	Beijing_cladeA	Casali et al. (2014)
153	ERR133944	ERR133944	2009	Samara, Russia	Europe	Beijing_cladeA	Casali et al. (2014)
154	ERR144611	ERR144611	2009	Samara, Russia	Europe	Beijing_cladeA	Casali et al. (2014)
155	ERR234602	ERR234602	2009	Samara, Russia	Europe	Beijing_cladeA	Casali et al. (2014)
156	ERR137275	ERR137275	2009	Samara, Russia	Europe	Beijing_cladeA	Casali et al. (2014)
157	ERR234574	ERR234574	2009	Samara, Russia	Europe	Beijing_cladeA	Casali et al. (2014)
158	ERR133953	ERR133953	2009	Samara, Russia	Europe	Beijing_cladeA	Casali et al. (2014)
159	ERR144553	ERR144553	2009	Samara, Russia	Europe	Beijing_cladeA	Casali et al. (2014)
160	ERR137272	ERR137272	2009	Samara, Russia	Europe	Beijing_cladeA	Casali et al. (2014)
161	ERR117460	ERR117460	2009	Samara, Russia	Europe	Beijing_cladeA	Casali et al. (2014)
162	ERR144548	ERR144548	2009	Samara, Russia	Europe	Beijing_cladeA	Casali et al. (2014)
163	ERR144562	ERR144562	2009	Samara, Russia	Europe	Beijing_cladeA	Casali et al. (2014)
164	ERR067623	ERR067623	2009	Samara, Russia	Europe	Beijing_cladeA	Casali et al. (2014)
165	ERR234596	ERR234596	2009	Samara, Russia	Europe	Beijing_cladeA	Casali et al. (2014)
166	ERR227995	ERR227995	2009	Samara, Russia	Europe	Beijing_cladeA	Casali et al. (2014)
167	ERR108467	ERR108467	2009	Samara, Russia	Europe	Beijing_cladeA	Casali et al. (2014)
168	ERR144561	ERR144561	2009	Samara, Russia	Europe	Beijing_cladeA	Casali et al. (2014)
169	ERR133839	ERR133839	2009	Samara, Russia	Europe	Beijing_cladeA	Casali et al. (2014)
170	ERR144575	ERR144575	2009	Samara, Russia	Europe	Beijing_cladeA	Casali et al. (2014)
171	ERR228013	ERR228013	2009	Samara, Russia	Europe	Beijing_cladeA	Casali et al. (2014)
172	ERR133931	ERR133931	2009	Samara, Russia	Europe	Beijing_cladeA	Casali et al. (2014)
173	ERR234573	ERR234573	2009	Samara, Russia	Europe	Beijing_cladeA	Casali et al. (2014)
174	ERR144574	ERR144574	2009	Samara, Russia	Europe	Beijing_cladeA	Casali et al. (2014)
175	ERR067687	ERR067687	2009	Samara, Russia	Europe	Beijing_cladeA	Casali et al. (2014)
176	ERR144620	ERR144620	2009	Samara, Russia	Europe	Beijing_cladeA	Casali et al. (2014)
177	ERR133908	ERR133908	2009	Samara, Russia	Europe	Beijing_cladeA	Casali et al. (2014)
178	ERR228042	ERR228042	2009	Samara, Russia	Europe	Beijing_cladeA	Casali et al. (2014)
179	ERR228050	ERR228050	2009	Samara, Russia	Europe	Beijing_cladeA	Casali et al. (2014)
180	ERR228012	ERR228012	2009	Samara, Russia	Europe	Beijing_cladeA	Casali et al. (2014)
181	ERR227987	ERR227987	2009	Samara, Russia	Europe	Beijing_cladeA	Casali et al. (2014)
182	ERR133957	ERR133957	2009	Samara, Russia	Europe	Beijing_cladeA	Casali et al. (2014)
183	ERR137260	ERR137260	2009	Samara, Russia	Europe	Beijing_cladeA	Casali et al. (2014)
184	ERR229998	ERR229998	2009	Samara, Russia	Europe	Beijing_cladeA	Casali et al. (2014)
185	ERR067660	ERR067660	2009	Samara, Russia	Europe	Beijing_cladeA	Casali et al. (2014)
186	ERR234563	ERR234563	2009	Samara, Russia	Europe	Beijing_cladeA	Casali et al. (2014)
187	ERR067619	ERR067619	2009	Samara, Russia	Europe	Beijing_cladeA	Casali et al. (2014)
188	ERR137246	ERR137246	2009	Samara, Russia	Europe	Beijing_cladeA	Casali et al. (2014)
189	ERR133805	ERR133805	2009	Samara, Russia	Europe	Beijing_cladeA	Casali et al. (2014)
190	ERR067618	ERR067618	2009	Samara, Russia	Europe	Beijing_cladeA	Casali et al. (2014)
191	ERR234606	ERR234606	2009	Samara, Russia	Europe	Beijing_cladeA	Casali et al. (2014)
192	ERR228003	ERR228003	2009	Samara, Russia	Europe	Beijing_cladeA	Casali et al. (2014)
193	ERR067622	ERR067622	2009	Samara, Russia	Europe	Beijing_cladeA	Casali et al. (2014)
194	ERR133919	ERR133919	2009	Samara, Russia	Europe	Beijing_cladeA	Casali et al. (2014)
195	ERR133910	ERR133910	2009	Samara, Russia	Europe	Beijing_cladeA	Casali et al. (2014)
196	ERR067709	ERR067709	2009	Samara, Russia	Europe	Beijing_cladeA	Casali et al. (2014)
197	ERR144636	ERR144636	2009	Samara, Russia	Europe	Beijing_cladeA	Casali et al. (2014)
198	ERR067653	ERR067653	2009	Samara, Russia	Europe	Beijing_cladeA	Casali et al. (2014)
199	ERR137223	ERR137223	2009	Samara, Russia	Europe	Beijing_cladeA	Casali et al. (2014)
200	ERR067717	ERR067717	2009	Samara, Russia	Europe	Beijing_cladeA	Casali et al. (2014)
201	ERR228043	ERR228043	2009	Samara, Russia	Europe	Beijing_cladeA	Casali et al. (2014)
202	ERR108507	ERR108507	2009	Samara, Russia	Europe	Beijing_cladeA	Casali et al. (2014)
203	ERR067621	ERR067621	2009	Samara, Russia	Europe	Beijing_cladeA	Casali et al. (2014)
204	ERR067630	ERR067630	2009	Samara, Russia	Europe	Beijing_cladeA	Casali et al. (2014)
205	ERR144619	ERR144619	2009	Samara, Russia	Europe	Beijing_cladeA	Casali et al. (2014)
206	ERR067643	ERR067643	2009	Samara, Russia	Europe	Beijing_cladeA	Casali et al. (2014)
207	ERR229984	ERR229984	2009	Samara, Russia	Europe	Beijing_cladeA	Casali et al. (2014)
208	ERR067627	ERR067627	2009	Samara, Russia	Europe	Beijing_cladeA	Casali et al. (2014)
209	ERR067581	ERR067581	2009	Samara, Russia	Europe	Beijing_cladeA	Casali et al. (2014)
210	ERR133927	ERR133927	2009	Samara, Russia	Europe	Beijing_cladeA	Casali et al. (2014)
211	ERR229978	ERR229978	2009	Samara, Russia	Europe	Beijing_cladeA	Casali et al. (2014)
212	ERR234575	ERR234575	2009	Samara, Russia	Europe	Beijing_cladeA	Casali et al. (2014)
213	ERR133844	ERR133844	2009	Samara, Russia	Europe	Beijing_cladeA	Casali et al. (2014)
214	ERR230000	ERR230000	2009	Samara, Russia	Europe	Beijing_cladeA	Casali et al. (2014)
215	ERR108498	ERR108498	2009	Samara, Russia	Europe	Beijing_cladeA	Casali et al. (2014)
216	ERR108515	ERR108515	2009	Samara, Russia	Europe	Beijing_cladeA	Casali et al. (2014)
217	ERR158602	ERR158602	2009	Samara, Russia	Europe	Beijing_cladeA	Casali et al. (2014)
218	ERR117462	ERR117462	2009	Samara, Russia	Europe	Beijing_cladeA	Casali et al. (2014)
219	ERR229947	ERR229947	2009	Samara, Russia	Europe	Beijing_cladeA	Casali et al. (2014)
220	ERR133867	ERR133867	2009	Samara, Russia	Europe	Beijing_cladeA	Casali et al. (2014)
221	ERR133935	ERR133935	2009	Samara, Russia	Europe	Beijing_cladeA	Casali et al. (2014)
222	ERR229997	ERR229997	2009	Samara, Russia	Europe	Beijing_cladeA	Casali et al. (2014)
223	ERR108510	ERR108510	2009	Samara, Russia	Europe	Beijing_cladeA	Casali et al. (2014)
224	ERR133984	ERR133984	2009	Samara, Russia	Europe	Beijing_cladeA	Casali et al. (2014)
225	ERR108469	ERR108469	2009	Samara, Russia	Europe	Beijing_cladeA	Casali et al. (2014)
226	ERR067605	ERR067605	2009	Samara, Russia	Europe	Beijing_cladeA	Casali et al. (2014)
227	ERR144558	ERR144558	2009	Samara, Russia	Europe	Beijing_cladeA	Casali et al. (2014)
228	ERR229961	ERR229961	2009	Samara, Russia	Europe	Beijing_cladeA	Casali et al. (2014)
229	ERR158570	ERR158570	2009	Samara, Russia	Europe	Beijing_cladeA	Casali et al. (2014)
230	ERR229957	ERR229957	2009	Samara, Russia	Europe	Beijing_cladeA	Casali et al. (2014)
231	ERR133891	ERR133891	2009	Samara, Russia	Europe	Beijing_cladeA	Casali et al. (2014)
232	ERR234664	ERR234664	2009	Samara, Russia	Europe	Beijing_cladeA	Casali et al. (2014)
233	ERR133925	ERR133925	2009	Samara, Russia	Europe	Beijing_cladeA	Casali et al. (2014)
234	ERR133950	ERR133950	2009	Samara, Russia	Europe	Beijing_cladeA	Casali et al. (2014)
235	ERR133898	ERR133898	2009	Samara, Russia	Europe	Beijing_cladeA	Casali et al. (2014)
236	ERR137285	ERR137285	2009	Samara, Russia	Europe	Beijing_cladeA	Casali et al. (2014)
237	ERR229977	ERR229977	2009	Samara, Russia	Europe	Beijing_cladeA	Casali et al. (2014)
238	ERR067746	ERR067746	2009	Samara, Russia	Europe	Beijing_cladeA	Casali et al. (2014)
239	ERR234619	ERR234619	2009	Samara, Russia	Europe	Beijing_cladeA	Casali et al. (2014)
240	ERR144550	ERR144550	2009	Samara, Russia	Europe	Beijing_cladeA	Casali et al. (2014)
241	ERR230010	ERR230010	2009	Samara, Russia	Europe	Beijing_cladeA	Casali et al. (2014)
242	ERR144609	ERR144609	2009	Samara, Russia	Europe	Beijing_cladeA	Casali et al. (2014)
243	ERR229975	ERR229975	2009	Samara, Russia	Europe	Beijing_cladeA	Casali et al. (2014)
244	ERR067688	ERR067688	2009	Samara, Russia	Europe	Beijing_cladeA	Casali et al. (2014)
245	ERR234559	ERR234559	2009	Samara, Russia	Europe	Beijing_cladeA	Casali et al. (2014)
246	ERR108490	ERR108490	2009	Samara, Russia	Europe	Beijing_cladeA	Casali et al. (2014)
247	ERR117455	ERR117455	2009	Samara, Russia	Europe	Beijing_cladeA	Casali et al. (2014)
248	ERR137249	ERR137249	2009	Samara, Russia	Europe	Beijing_cladeA	Casali et al. (2014)
249	ERR144606	ERR144606	2009	Samara, Russia	Europe	Beijing_cladeA	Casali et al. (2014)
250	ERR133941	ERR133941	2009	Samara, Russia	Europe	Beijing_cladeA	Casali et al. (2014)
251	ERR137278	ERR137278	2009	Samara, Russia	Europe	Beijing_cladeA	Casali et al. (2014)
252	ERR133948	ERR133948	2009	Samara, Russia	Europe	Beijing_cladeA	Casali et al. (2014)
253	ERR158575	ERR158575	2009	Samara, Russia	Europe	Beijing_cladeA	Casali et al. (2014)
254	ERR108434	ERR108434	2009	Samara, Russia	Europe	Beijing_cladeA	Casali et al. (2014)
255	ERR137215	ERR137215	2009	Samara, Russia	Europe	Beijing_cladeA	Casali et al. (2014)
256	ERR133840	ERR133840	2009	Samara, Russia	Europe	Beijing_cladeA	Casali et al. (2014)
257	ERR133847	ERR133847	2009	Samara, Russia	Europe	Beijing_cladeA	Casali et al. (2014)
258	ERR229939	ERR229939	2009	Samara, Russia	Europe	Beijing_cladeA	Casali et al. (2014)
259	ERR067639	ERR067639	2009	Samara, Russia	Europe	Beijing_cladeA	Casali et al. (2014)
260	ERR234581	ERR234581	2009	Samara, Russia	Europe	Beijing_cladeA	Casali et al. (2014)
261	ERR133960	ERR133960	2009	Samara, Russia	Europe	Beijing_cladeA	Casali et al. (2014)
262	ERR137273	ERR137273	2009	Samara, Russia	Europe	Beijing	Casali et al. (2014)
263	ERR144614	ERR144614	2009	Samara, Russia	Europe	Beijing	Casali et al. (2014)
264	ERR228022	ERR228022	2009	Samara, Russia	Europe	Beijing	Casali et al. (2014)
265	ERR144588	ERR144588	2009	Samara, Russia	Europe	Beijing	Casali et al. (2014)
266	ERR234646	ERR234646	2009	Samara, Russia	Europe	Beijing	Casali et al. (2014)
267	ERR108428	ERR108428	2009	Samara, Russia	Europe	Beijing	Casali et al. (2014)
268	ERR230005	ERR230005	2009	Samara, Russia	Europe	Beijing	Casali et al. (2014)
269	ERR133894	ERR133894	2009	Samara, Russia	Europe	Beijing	Casali et al. (2014)
270	ERR234624	ERR234624	2009	Samara, Russia	Europe	Beijing	Casali et al. (2014)
271	ERR133976	ERR133976	2009	Samara, Russia	Europe	Beijing	Casali et al. (2014)
272	ERR229935	ERR229935	2009	Samara, Russia	Europe	Beijing	Casali et al. (2014)
273	ERR108423	ERR108423	2009	Samara, Russia	Europe	Beijing	Casali et al. (2014)
274	ERR234562	ERR234562	2009	Samara, Russia	Europe	Beijing	Casali et al. (2014)
275	ERR067638	ERR067638	2009	Samara, Russia	Europe	Beijing	Casali et al. (2014)
276	ERR144608	ERR144608	2009	Samara, Russia	Europe	Beijing	Casali et al. (2014)
277	ERR234688	ERR234688	2009	Samara, Russia	Europe	Beijing	Casali et al. (2014)
278	ERR133873	ERR133873	2009	Samara, Russia	Europe	Beijing	Casali et al. (2014)
279	ERR133814	ERR133814	2009	Samara, Russia	Europe	Beijing	Casali et al. (2014)
280	ERR137212	ERR137212	2009	Samara, Russia	Europe	Beijing	Casali et al. (2014)
281	ERR234569	ERR234569	2009	Samara, Russia	Europe	Beijing	Casali et al. (2014)
282	ERR117469	ERR117469	2009	Samara, Russia	Europe	Beijing	Casali et al. (2014)
283	ERR229940	ERR229940	2009	Samara, Russia	Europe	Beijing	Casali et al. (2014)
284	ERR133968	ERR133968	2009	Samara, Russia	Europe	Beijing	Casali et al. (2014)
285	ERR133975	ERR133975	2009	Samara, Russia	Europe	Beijing	Casali et al. (2014)
286	ERR067608	ERR067608	2009	Samara, Russia	Europe	Beijing	Casali et al. (2014)
287	ERR228048	ERR228048	2009	Samara, Russia	Europe	Beijing	Casali et al. (2014)
288	ERR144594	ERR144594	2009	Samara, Russia	Europe	Beijing	Casali et al. (2014)
289	ERR133865	ERR133865	2009	Samara, Russia	Europe	Beijing	Casali et al. (2014)
290	ERR234585	ERR234585	2009	Samara, Russia	Europe	Beijing	Casali et al. (2014)
291	ERR133862	ERR133862	2009	Samara, Russia	Europe	Beijing	Casali et al. (2014)
292	ERR144580	ERR144580	2009	Samara, Russia	Europe	Beijing	Casali et al. (2014)
293	ERR137267	ERR137267	2009	Samara, Russia	Europe	Beijing	Casali et al. (2014)
294	ERR133799	ERR133799	2009	Samara, Russia	Europe	Beijing	Casali et al. (2014)
295	ERR229926	ERR229926	2009	Samara, Russia	Europe	Beijing	Casali et al. (2014)
296	ERR229993	ERR229993	2009	Samara, Russia	Europe	Beijing	Casali et al. (2014)
297	ERR067707	ERR067707	2009	Samara, Russia	Europe	Beijing	Casali et al. (2014)
298	ERR067672	ERR067672	2009	Samara, Russia	Europe	Beijing	Casali et al. (2014)
299	ERR108495	ERR108495	2009	Samara, Russia	Europe	Beijing	Casali et al. (2014)
300	ERR133869	ERR133869	2009	Samara, Russia	Europe	Beijing	Casali et al. (2014)
301	ERR144545	ERR144545	2009	Samara, Russia	Europe	Beijing	Casali et al. (2014)
302	ERR133954	ERR133954	2009	Samara, Russia	Europe	Beijing	Casali et al. (2014)
303	ERR137244	ERR137244	2009	Samara, Russia	Europe	Beijing	Casali et al. (2014)
304	ERR133855	ERR133855	2009	Samara, Russia	Europe	Beijing	Casali et al. (2014)
305	ERR133966	ERR133966	2009	Samara, Russia	Europe	Beijing	Casali et al. (2014)
306	ERR158598	ERR158598	2009	Samara, Russia	Europe	Beijing	Casali et al. (2014)
307	ERR137265	ERR137265	2009	Samara, Russia	Europe	Beijing	Casali et al. (2014)
308	ERR108455	ERR108455	2009	Samara, Russia	Europe	Beijing	Casali et al. (2014)
309	ERR228056	ERR228056	2009	Samara, Russia	Europe	Beijing	Casali et al. (2014)
310	ERR144596	ERR144596	2009	Samara, Russia	Europe	Beijing	Casali et al. (2014)
311	ERR227980	ERR227980	2009	Samara, Russia	Europe	Beijing	Casali et al. (2014)
312	ERR137218	ERR137218	2009	Samara, Russia	Europe	Beijing	Casali et al. (2014)
313	ERR137208	ERR137208	2009	Samara, Russia	Europe	Beijing	Casali et al. (2014)
314	ERR234661	ERR234661	2009	Samara, Russia	Europe	Beijing	Casali et al. (2014)
315	ERR158580	ERR158580	2009	Samara, Russia	Europe	Beijing	Casali et al. (2014)
316	ERR228059	ERR228059	2009	Samara, Russia	Europe	Beijing	Casali et al. (2014)
317	ERR108426	ERR108426	2009	Samara, Russia	Europe	Beijing	Casali et al. (2014)
318	ERR067590	ERR067590	2009	Samara, Russia	Europe	Beijing	Casali et al. (2014)
319	ERR067641	ERR067641	2009	Samara, Russia	Europe	Beijing	Casali et al. (2014)
320	ERR144560	ERR144560	2009	Samara, Russia	Europe	Beijing	Casali et al. (2014)
321	ERR067705	ERR067705	2009	Samara, Russia	Europe	Beijing	Casali et al. (2014)
322	ERR137236	ERR137236	2009	Samara, Russia	Europe	Beijing	Casali et al. (2014)
323	ERR137217	ERR137217	2009	Samara, Russia	Europe	Beijing	Casali et al. (2014)
324	ERR108505	ERR108505	2009	Samara, Russia	Europe	Beijing	Casali et al. (2014)
325	ERR133988	ERR133988	2009	Samara, Russia	Europe	Beijing	Casali et al. (2014)
326	ERR133798	ERR133798	2009	Samara, Russia	Europe	Beijing	Casali et al. (2014)
327	ERR133863	ERR133863	2009	Samara, Russia	Europe	Beijing	Casali et al. (2014)
328	ERR234657	ERR234657	2009	Samara, Russia	Europe	Beijing	Casali et al. (2014)
329	ERR234683	ERR234683	2009	Samara, Russia	Europe	Beijing	Casali et al. (2014)
330	ERR067713	ERR067713	2009	Samara, Russia	Europe	Beijing	Casali et al. (2014)
331	ERR137203	ERR137203	2009	Samara, Russia	Europe	Beijing	Casali et al. (2014)
332	ERR117467	ERR117467	2009	Samara, Russia	Europe	Beijing	Casali et al. (2014)
333	ERR133802	ERR133802	2009	Samara, Russia	Europe	Beijing	Casali et al. (2014)
334	ERR137229	ERR137229	2009	Samara, Russia	Europe	Beijing	Casali et al. (2014)
335	ERR137264	ERR137264	2009	Samara, Russia	Europe	Beijing	Casali et al. (2014)
336	ERR158596	ERR158596	2009	Samara, Russia	Europe	Beijing	Casali et al. (2014)
337	ERR229968	ERR229968	2009	Samara, Russia	Europe	Beijing	Casali et al. (2014)
338	ERR234643	ERR234643	2009	Samara, Russia	Europe	Beijing	Casali et al. (2014)
339	ERR227981	ERR227981	2009	Samara, Russia	Europe	Beijing	Casali et al. (2014)
340	ERR133890	ERR133890	2009	Samara, Russia	Europe	Beijing	Casali et al. (2014)
341	ERR144554	ERR144554	2009	Samara, Russia	Europe	Beijing	Casali et al. (2014)
342	ERR227975	ERR227975	2009	Samara, Russia	Europe	Beijing	Casali et al. (2014)
343	ERR144634	ERR144634	2009	Samara, Russia	Europe	Beijing	Casali et al. (2014)
344	ERR067714	ERR067714	2009	Samara, Russia	Europe	Beijing	Casali et al. (2014)
345	ERR228024	ERR228024	2009	Samara, Russia	Europe	Beijing	Casali et al. (2014)
346	ERR229971	ERR229971	2009	Samara, Russia	Europe	Beijing	Casali et al. (2014)
347	ERR229915	ERR229915	2009	Samara, Russia	Europe	Beijing	Casali et al. (2014)
348	ERR067625	ERR067625	2009	Samara, Russia	Europe	Beijing	Casali et al. (2014)
349	ERR133896	ERR133896	2009	Samara, Russia	Europe	Beijing	Casali et al. (2014)
350	ERR234692	ERR234692	2009	Samara, Russia	Europe	Beijing	Casali et al. (2014)
351	ERR137221	ERR137221	2009	Samara, Russia	Europe	Beijing	Casali et al. (2014)
352	ERR133914	ERR133914	2009	Samara, Russia	Europe	Beijing	Casali et al. (2014)
353	ERR234663	ERR234663	2009	Samara, Russia	Europe	Beijing	Casali et al. (2014)
354	ERR117465	ERR117465	2009	Samara, Russia	Europe	Beijing	Casali et al. (2014)
355	ERR228018	ERR228018	2009	Samara, Russia	Europe	Beijing	Casali et al. (2014)
356	ERR133871	ERR133871	2009	Samara, Russia	Europe	Beijing	Casali et al. (2014)
357	ERR228004	ERR228004	2009	Samara, Russia	Europe	Beijing	Casali et al. (2014)
358	ERR117449	ERR117449	2009	Samara, Russia	Europe	Beijing	Casali et al. (2014)
359	ERR228015	ERR228015	2009	Samara, Russia	Europe	Beijing	Casali et al. (2014)
360	ERR234652	ERR234652	2009	Samara, Russia	Europe	Beijing	Casali et al. (2014)
361	ERR108486	ERR108486	2009	Samara, Russia	Europe	Beijing	Casali et al. (2014)
362	ERR067604	ERR067604	2009	Samara, Russia	Europe	Beijing	Casali et al. (2014)
363	ERR234557	ERR234557	2009	Samara, Russia	Europe	Beijing	Casali et al. (2014)
364	ERR137207	ERR137207	2009	Samara, Russia	Europe	Beijing	Casali et al. (2014)
365	ERR133820	ERR133820	2009	Samara, Russia	Europe	Beijing	Casali et al. (2014)
366	ERR137195	ERR137195	2009	Samara, Russia	Europe	Beijing	Casali et al. (2014)
367	ERR144552	ERR144552	2009	Samara, Russia	Europe	Beijing	Casali et al. (2014)
368	ERR228010	ERR228010	2009	Samara, Russia	Europe	Beijing	Casali et al. (2014)
369	ERR067766	ERR067766	2009	Samara, Russia	Europe	Beijing	Casali et al. (2014)
370	ERR234642	ERR234642	2009	Samara, Russia	Europe	Beijing	Casali et al. (2014)
371	ERR228060	ERR228060	2009	Samara, Russia	Europe	Beijing	Casali et al. (2014)
372	ERR144582	ERR144582	2009	Samara, Russia	Europe	Beijing	Casali et al. (2014)
373	ERR067600	ERR067600	2009	Samara, Russia	Europe	Beijing	Casali et al. (2014)
374	ERR067648	ERR067648	2009	Samara, Russia	Europe	Beijing	Casali et al. (2014)
375	ERR108440	ERR108440	2009	Samara, Russia	Europe	Beijing	Casali et al. (2014)
376	ERR067740	ERR067740	2009	Samara, Russia	Europe	Beijing	Casali et al. (2014)
377	ERR144626	ERR144626	2009	Samara, Russia	Europe	Beijing	Casali et al. (2014)
378	ERR133929	ERR133929	2009	Samara, Russia	Europe	Beijing	Casali et al. (2014)
379	ERR144579	ERR144579	2009	Samara, Russia	Europe	Beijing	Casali et al. (2014)
380	ERR133859	ERR133859	2009	Samara, Russia	Europe	Beijing	Casali et al. (2014)
381	ERR234617	ERR234617	2009	Samara, Russia	Europe	Beijing	Casali et al. (2014)
382	ERR227979	ERR227979	2009	Samara, Russia	Europe	Beijing	Casali et al. (2014)
383	ERR144577	ERR144577	2009	Samara, Russia	Europe	Beijing	Casali et al. (2014)
384	ERR144622	ERR144622	2009	Samara, Russia	Europe	Beijing	Casali et al. (2014)
385	ERR234612	ERR234612	2009	Samara, Russia	Europe	Beijing	Casali et al. (2014)
386	ERR133856	ERR133856	2009	Samara, Russia	Europe	Beijing	Casali et al. (2014)
387	ERR133963	ERR133963	2009	Samara, Russia	Europe	Beijing	Casali et al. (2014)
388	ERR137198	ERR137198	2009	Samara, Russia	Europe	Beijing	Casali et al. (2014)
389	ERR158594	ERR158594	2009	Samara, Russia	Europe	Beijing	Casali et al. (2014)
390	ERR108492	ERR108492	2009	Samara, Russia	Europe	Beijing	Casali et al. (2014)
391	ERR137232	ERR137232	2009	Samara, Russia	Europe	Beijing	Casali et al. (2014)
392	ERR133924	ERR133924	2009	Samara, Russia	Europe	Beijing	Casali et al. (2014)
393	ERR230004	ERR230004	2009	Samara, Russia	Europe	Beijing	Casali et al. (2014)
394	ERR158593	ERR158593	2009	Samara, Russia	Europe	Beijing	Casali et al. (2014)
395	ERR108479	ERR108479	2009	Samara, Russia	Europe	Beijing	Casali et al. (2014)
396	ERR137234	ERR137234	2009	Samara, Russia	Europe	Beijing	Casali et al. (2014)
397	ERR234671	ERR234671	2009	Samara, Russia	Europe	Beijing	Casali et al. (2014)
398	ERR137216	ERR137216	2009	Samara, Russia	Europe	Beijing	Casali et al. (2014)
399	ERR133852	ERR133852	2009	Samara, Russia	Europe	Beijing	Casali et al. (2014)
400	ERR228032	ERR228032	2009	Samara, Russia	Europe	Beijing	Casali et al. (2014)
401	ERR144631	ERR144631	2009	Samara, Russia	Europe	Beijing	Casali et al. (2014)
402	ERR067593	ERR067593	2009	Samara, Russia	Europe	Beijing	Casali et al. (2014)
403	ERR067722	ERR067722	2009	Samara, Russia	Europe	Beijing	Casali et al. (2014)
404	ERR158572	ERR158572	2009	Samara, Russia	Europe	Beijing	Casali et al. (2014)
405	ERR117459	ERR117459	2009	Samara, Russia	Europe	Beijing	Casali et al. (2014)
406	ERR133970	ERR133970	2009	Samara, Russia	Europe	Beijing	Casali et al. (2014)
407	ERR067745	ERR067745	2009	Samara, Russia	Europe	Beijing	Casali et al. (2014)
408	ERR228068	ERR228068	2009	Samara, Russia	Europe	Beijing	Casali et al. (2014)
409	ERR137253	ERR137253	2009	Samara, Russia	Europe	Beijing	Casali et al. (2014)
410	ERR234603	ERR234603	2009	Samara, Russia	Europe	Beijing	Casali et al. (2014)
411	ERR067610	ERR067610	2009	Samara, Russia	Europe	Beijing	Casali et al. (2014)
412	ERR133882	ERR133882	2009	Samara, Russia	Europe	Beijing	Casali et al. (2014)
413	ERR158569	ERR158569	2009	Samara, Russia	Europe	Beijing	Casali et al. (2014)
414	ERR228027	ERR228027	2009	Samara, Russia	Europe	Beijing	Casali et al. (2014)
415	ERR144616	ERR144616	2009	Samara, Russia	Europe	Beijing	Casali et al. (2014)
416	ERR228002	ERR228002	2009	Samara, Russia	Europe	Beijing	Casali et al. (2014)
417	ERR108452	ERR108452	2009	Samara, Russia	Europe	Beijing	Casali et al. (2014)
418	ERR227999	ERR227999	2009	Samara, Russia	Europe	Beijing	Casali et al. (2014)
419	ERR228007	ERR228007	2009	Samara, Russia	Europe	Beijing	Casali et al. (2014)
420	ERR133904	ERR133904	2009	Samara, Russia	Europe	Beijing	Casali et al. (2014)
421	ERR234582	ERR234582	2009	Samara, Russia	Europe	Beijing	Casali et al. (2014)
422	ERR067580	ERR067580	2009	Samara, Russia	Europe	Beijing	Casali et al. (2014)
423	ERR067743	ERR067743	2009	Samara, Russia	Europe	Beijing	Casali et al. (2014)
424	ERR137263	ERR137263	2009	Samara, Russia	Europe	Beijing	Casali et al. (2014)
425	ERR067582	ERR067582	2009	Samara, Russia	Europe	Beijing	Casali et al. (2014)
426	ERR234645	ERR234645	2009	Samara, Russia	Europe	Beijing	Casali et al. (2014)
427	ERR133875	ERR133875	2009	Samara, Russia	Europe	Beijing	Casali et al. (2014)
428	ERR133945	ERR133945	2009	Samara, Russia	Europe	Beijing	Casali et al. (2014)
429	ERR133973	ERR133973	2009	Samara, Russia	Europe	Beijing	Casali et al. (2014)
430	ERR067589	ERR067589	2009	Samara, Russia	Europe	Beijing	Casali et al. (2014)
431	ERR137205	ERR137205	2009	Samara, Russia	Europe	Beijing	Casali et al. (2014)
432	ERR234655	ERR234655	2009	Samara, Russia	Europe	Beijing	Casali et al. (2014)
433	ERR067646	ERR067646	2009	Samara, Russia	Europe	Beijing	Casali et al. (2014)
434	ERR117458	ERR117458	2009	Samara, Russia	Europe	Beijing	Casali et al. (2014)
435	ERR108501	ERR108501	2009	Samara, Russia	Europe	Beijing	Casali et al. (2014)
436	ERR133946	ERR133946	2009	Samara, Russia	Europe	Beijing	Casali et al. (2014)
437	ERR108513	ERR108513	2009	Samara, Russia	Europe	Beijing	Casali et al. (2014)
438	ERR133987	ERR133987	2009	Samara, Russia	Europe	Beijing	Casali et al. (2014)
439	ERR137268	ERR137268	2009	Samara, Russia	Europe	Beijing	Casali et al. (2014)
440	ERR227984	ERR227984	2009	Samara, Russia	Europe	Beijing	Casali et al. (2014)
441	ERR227983	ERR227983	2009	Samara, Russia	Europe	Beijing	Casali et al. (2014)
442	ERR229965	ERR229965	2009	Samara, Russia	Europe	Beijing	Casali et al. (2014)
443	ERR067724	ERR067724	2009	Samara, Russia	Europe	Beijing	Casali et al. (2014)
444	ERR108511	ERR108511	2009	Samara, Russia	Europe	Beijing	Casali et al. (2014)
445	ERR137279	ERR137279	2009	Samara, Russia	Europe	Beijing	Casali et al. (2014)
446	ERR067689	ERR067689	2009	Samara, Russia	Europe	Beijing	Casali et al. (2014)
447	ERR144630	ERR144630	2009	Samara, Russia	Europe	Beijing	Casali et al. (2014)
448	ERR108500	ERR108500	2009	Samara, Russia	Europe	Beijing	Casali et al. (2014)
449	ERR137206	ERR137206	2009	Samara, Russia	Europe	Beijing	Casali et al. (2014)
450	ERR133913	ERR133913	2009	Samara, Russia	Europe	Beijing	Casali et al. (2014)
451	ERR133955	ERR133955	2009	Samara, Russia	Europe	Beijing	Casali et al. (2014)
452	ERR144563	ERR144563	2009	Samara, Russia	Europe	Beijing	Casali et al. (2014)
453	ERR158607	ERR158607	2009	Samara, Russia	Europe	Beijing	Casali et al. (2014)
454	ERR158578	ERR158578	2009	Samara, Russia	Europe	Beijing	Casali et al. (2014)
455	ERR067665	ERR067665	2009	Samara, Russia	Europe	Beijing	Casali et al. (2014)
456	ERR234672	ERR234672	2009	Samara, Russia	Europe	Beijing	Casali et al. (2014)
457	ERR234589	ERR234589	2009	Samara, Russia	Europe	Beijing	Casali et al. (2014)
458	ERR144572	ERR144572	2009	Samara, Russia	Europe	Beijing	Casali et al. (2014)
459	ERR158574	ERR158574	2009	Samara, Russia	Europe	Beijing	Casali et al. (2014)
460	ERR144566	ERR144566	2009	Samara, Russia	Europe	Beijing	Casali et al. (2014)
461	ERR158590	ERR158590	2009	Samara, Russia	Europe	Beijing	Casali et al. (2014)
462	ERR228014	ERR228014	2009	Samara, Russia	Europe	Beijing	Casali et al. (2014)
463	ERR234620	ERR234620	2009	Samara, Russia	Europe	Beijing	Casali et al. (2014)
464	ERR133892	ERR133892	2009	Samara, Russia	Europe	Beijing	Casali et al. (2014)
465	ERR144599	ERR144599	2009	Samara, Russia	Europe	Beijing	Casali et al. (2014)
466	ERR133947	ERR133947	2009	Samara, Russia	Europe	Beijing	Casali et al. (2014)
467	ERR158591	ERR158591	2009	Samara, Russia	Europe	Beijing	Casali et al. (2014)
468	ERR133842	ERR133842	2009	Samara, Russia	Europe	Beijing	Casali et al. (2014)
469	ERR234690	ERR234690	2009	Samara, Russia	Europe	Beijing	Casali et al. (2014)
470	ERR144625	ERR144625	2009	Samara, Russia	Europe	Beijing	Casali et al. (2014)
471	ERR067736	ERR067736	2009	Samara, Russia	Europe	Beijing	Casali et al. (2014)
472	ERR137235	ERR137235	2009	Samara, Russia	Europe	Beijing	Casali et al. (2014)
473	ERR228052	ERR228052	2009	Samara, Russia	Europe	Beijing	Casali et al. (2014)
474	ERR108441	ERR108441	2009	Samara, Russia	Europe	Beijing	Casali et al. (2014)
475	ERR229970	ERR229970	2009	Samara, Russia	Europe	Beijing	Casali et al. (2014)
476	ERR133810	ERR133810	2009	Samara, Russia	Europe	Beijing	Casali et al. (2014)
477	ERR133932	ERR133932	2009	Samara, Russia	Europe	Beijing	Casali et al. (2014)
478	ERR234640	ERR234640	2009	Samara, Russia	Europe	Beijing	Casali et al. (2014)
479	ERR234647	ERR234647	2009	Samara, Russia	Europe	Beijing	Casali et al. (2014)
480	ERR234579	ERR234579	2009	Samara, Russia	Europe	Beijing	Casali et al. (2014)
481	ERR137241	ERR137241	2009	Samara, Russia	Europe	Beijing	Casali et al. (2014)
482	ERR234638	ERR234638	2009	Samara, Russia	Europe	Beijing	Casali et al. (2014)
483	ERR067686	ERR067686	2009	Samara, Russia	Europe	Beijing	Casali et al. (2014)
484	ERR108496	ERR108496	2009	Samara, Russia	Europe	Beijing	Casali et al. (2014)
485	ERR234583	ERR234583	2009	Samara, Russia	Europe	Beijing	Casali et al. (2014)
486	ERR229992	ERR229992	2009	Samara, Russia	Europe	Beijing	Casali et al. (2014)
487	ERR234556	ERR234556	2009	Samara, Russia	Europe	Beijing	Casali et al. (2014)
488	ERR108433	ERR108433	2009	Samara, Russia	Europe	Beijing	Casali et al. (2014)
489	ERR067659	ERR067659	2009	Samara, Russia	Europe	Beijing_cladeB	Casali et al. (2014)
490	ERR158588	ERR158588	2009	Samara, Russia	Europe	Beijing_cladeB	Casali et al. (2014)
491	ERR137257	ERR137257	2009	Samara, Russia	Europe	Beijing_cladeB	Casali et al. (2014)
492	ERR137192	ERR137192	2009	Samara, Russia	Europe	Beijing_cladeB	Casali et al. (2014)
493	ERR229949	ERR229949	2009	Samara, Russia	Europe	Beijing_cladeB	Casali et al. (2014)
494	ERR133907	ERR133907	2009	Samara, Russia	Europe	Beijing_cladeB	Casali et al. (2014)
495	ERR227977	ERR227977	2009	Samara, Russia	Europe	Beijing_cladeB	Casali et al. (2014)
496	ERR229976	ERR229976	2009	Samara, Russia	Europe	Beijing_cladeB	Casali et al. (2014)
497	ERR067644	ERR067644	2009	Samara, Russia	Europe	Beijing_cladeB	Casali et al. (2014)
498	ERR117464	ERR117464	2009	Samara, Russia	Europe	Beijing_cladeB	Casali et al. (2014)
499	ERR144595	ERR144595	2009	Samara, Russia	Europe	Beijing_cladeB	Casali et al. (2014)
500	ERR137247	ERR137247	2009	Samara, Russia	Europe	Beijing_cladeB	Casali et al. (2014)
501	ERR234644	ERR234644	2009	Samara, Russia	Europe	Beijing_cladeB	Casali et al. (2014)
502	ERR144584	ERR144584	2009	Samara, Russia	Europe	Beijing_cladeB	Casali et al. (2014)
503	ERR067723	ERR067723	2009	Samara, Russia	Europe	Beijing_cladeB	Casali et al. (2014)
504	ERR067744	ERR067744	2009	Samara, Russia	Europe	Beijing_cladeB	Casali et al. (2014)
505	ERR234662	ERR234662	2009	Samara, Russia	Europe	Beijing_cladeB	Casali et al. (2014)
506	ERR133884	ERR133884	2009	Samara, Russia	Europe	Beijing_cladeB	Casali et al. (2014)
507	ERR133880	ERR133880	2009	Samara, Russia	Europe	Beijing_cladeB	Casali et al. (2014)
508	ERR067667	ERR067667	2009	Samara, Russia	Europe	Beijing_cladeB	Casali et al. (2014)
509	ERR067671	ERR067671	2009	Samara, Russia	Europe	Beijing_cladeB	Casali et al. (2014)
510	ERR234610	ERR234610	2009	Samara, Russia	Europe	Beijing_cladeB	Casali et al. (2014)
511	ERR067755	ERR067755	2009	Samara, Russia	Europe	Beijing_cladeB	Casali et al. (2014)
512	ERR137231	ERR137231	2009	Samara, Russia	Europe	Beijing_cladeB	Casali et al. (2014)
513	ERR133951	ERR133951	2009	Samara, Russia	Europe	Beijing_cladeB	Casali et al. (2014)
514	ERR067631	ERR067631	2009	Samara, Russia	Europe	Beijing_cladeB	Casali et al. (2014)
515	ERR234639	ERR234639	2009	Samara, Russia	Europe	Beijing_cladeB	Casali et al. (2014)
516	ERR108435	ERR108435	2009	Samara, Russia	Europe	Beijing_cladeB	Casali et al. (2014)
517	ERR133918	ERR133918	2009	Samara, Russia	Europe	Beijing_cladeB	Casali et al. (2014)
518	ERR137254	ERR137254	2009	Samara, Russia	Europe	Beijing_cladeB	Casali et al. (2014)
519	ERR108443	ERR108443	2009	Samara, Russia	Europe	Beijing_cladeB	Casali et al. (2014)
520	ERR234597	ERR234597	2009	Samara, Russia	Europe	Beijing_cladeB	Casali et al. (2014)
521	ERR067694	ERR067694	2009	Samara, Russia	Europe	Beijing_cladeB	Casali et al. (2014)
522	ERR158581	ERR158581	2009	Samara, Russia	Europe	Beijing_cladeB	Casali et al. (2014)
523	ERR158606	ERR158606	2009	Samara, Russia	Europe	Beijing_cladeB	Casali et al. (2014)
524	ERR234600	ERR234600	2009	Samara, Russia	Europe	Beijing_cladeB	Casali et al. (2014)
525	ERR067760	ERR067760	2009	Samara, Russia	Europe	Beijing_cladeB	Casali et al. (2014)
526	ERR227982	ERR227982	2009	Samara, Russia	Europe	Beijing_cladeB	Casali et al. (2014)
527	ERR133879	ERR133879	2009	Samara, Russia	Europe	Beijing_cladeB	Casali et al. (2014)
528	ERR229982	ERR229982	2009	Samara, Russia	Europe	Beijing_cladeB	Casali et al. (2014)
529	ERR229969	ERR229969	2009	Samara, Russia	Europe	Beijing_cladeB	Casali et al. (2014)
530	ERR108439	ERR108439	2009	Samara, Russia	Europe	Beijing_cladeB	Casali et al. (2014)
531	ERR137219	ERR137219	2009	Samara, Russia	Europe	Beijing_cladeB	Casali et al. (2014)
532	ERR067668	ERR067668	2009	Samara, Russia	Europe	Beijing_cladeB	Casali et al. (2014)
533	ERR158587	ERR158587	2009	Samara, Russia	Europe	Beijing_cladeB	Casali et al. (2014)
534	ERR144607	ERR144607	2009	Samara, Russia	Europe	Beijing_cladeB	Casali et al. (2014)
535	ERR133901	ERR133901	2009	Samara, Russia	Europe	Beijing_cladeB	Casali et al. (2014)
536	ERR137243	ERR137243	2009	Samara, Russia	Europe	Beijing_cladeB	Casali et al. (2014)
537	ERR108488	ERR108488	2009	Samara, Russia	Europe	Beijing_cladeB	Casali et al. (2014)
538	ERR067626	ERR067626	2009	Samara, Russia	Europe	Beijing_cladeB	Casali et al. (2014)
539	ERR067588	ERR067588	2009	Samara, Russia	Europe	Beijing_cladeB	Casali et al. (2014)
540	ERR108453	ERR108453	2009	Samara, Russia	Europe	Beijing_cladeB	Casali et al. (2014)
541	ERR234584	ERR234584	2009	Samara, Russia	Europe	Beijing_cladeB	Casali et al. (2014)
542	ERR229955	ERR229955	2009	Samara, Russia	Europe	Beijing_cladeB	Casali et al. (2014)
543	ERR234651	ERR234651	2009	Samara, Russia	Europe	Beijing_cladeB	Casali et al. (2014)
544	ERR133837	ERR133837	2009	Samara, Russia	Europe	Beijing_cladeB	Casali et al. (2014)
545	ERR230006	ERR230006	2009	Samara, Russia	Europe	Beijing_cladeB	Casali et al. (2014)
546	ERR133933	ERR133933	2009	Samara, Russia	Europe	Beijing_cladeB	Casali et al. (2014)
547	ERR229964	ERR229964	2009	Samara, Russia	Europe	Beijing_cladeB	Casali et al. (2014)
548	ERR067715	ERR067715	2009	Samara, Russia	Europe	Beijing_cladeB	Casali et al. (2014)
549	ERR228049	ERR228049	2009	Samara, Russia	Europe	Beijing_cladeB	Casali et al. (2014)
550	ERR234656	ERR234656	2009	Samara, Russia	Europe	Beijing_cladeB	Casali et al. (2014)
551	ERR229929	ERR229929	2009	Samara, Russia	Europe	Beijing_cladeB	Casali et al. (2014)
552	ERR067759	ERR067759	2009	Samara, Russia	Europe	Beijing_cladeB	Casali et al. (2014)
553	ERR108420	ERR108420	2009	Samara, Russia	Europe	Beijing_cladeB	Casali et al. (2014)
554	ERR158589	ERR158589	2009	Samara, Russia	Europe	Beijing_cladeB	Casali et al. (2014)
555	ERR144564	ERR144564	2009	Samara, Russia	Europe	Beijing_cladeB	Casali et al. (2014)
556	ERR228040	ERR228040	2009	Samara, Russia	Europe	Beijing_cladeB	Casali et al. (2014)
557	ERR133815	ERR133815	2009	Samara, Russia	Europe	Beijing_cladeB	Casali et al. (2014)
558	ERR133888	ERR133888	2009	Samara, Russia	Europe	Beijing_cladeB	Casali et al. (2014)
559	ERR133900	ERR133900	2009	Samara, Russia	Europe	Beijing_cladeB	Casali et al. (2014)
560	ERR144542	ERR144542	2009	Samara, Russia	Europe	Beijing_cladeB	Casali et al. (2014)
561	ERR117456	ERR117456	2009	Samara, Russia	Europe	Beijing_cladeB	Casali et al. (2014)
562	ERR144635	ERR144635	2009	Samara, Russia	Europe	Beijing_cladeB	Casali et al. (2014)
563	ERR229936	ERR229936	2009	Samara, Russia	Europe	Beijing_cladeB	Casali et al. (2014)
564	ERR067586	ERR067586	2009	Samara, Russia	Europe	Beijing_cladeB	Casali et al. (2014)
565	ERR117463	ERR117463	2009	Samara, Russia	Europe	Beijing_cladeB	Casali et al. (2014)
566	ERR228037	ERR228037	2009	Samara, Russia	Europe	Beijing_cladeB	Casali et al. (2014)
567	ERR234607	ERR234607	2009	Samara, Russia	Europe	Beijing_cladeB	Casali et al. (2014)
568	ERR227976	ERR227976	2009	Samara, Russia	Europe	Beijing_cladeB	Casali et al. (2014)
569	ERR229995	ERR229995	2009	Samara, Russia	Europe	Beijing_cladeB	Casali et al. (2014)
570	ERR234650	ERR234650	2009	Samara, Russia	Europe	Beijing_cladeB	Casali et al. (2014)
571	ERR133899	ERR133899	2009	Samara, Russia	Europe	Beijing_cladeB	Casali et al. (2014)
572	ERR234632	ERR234632	2009	Samara, Russia	Europe	Beijing_cladeB	Casali et al. (2014)
573	ERR144570	ERR144570	2009	Samara, Russia	Europe	Beijing_cladeB	Casali et al. (2014)
574	ERR133982	ERR133982	2009	Samara, Russia	Europe	Beijing_cladeB	Casali et al. (2014)
575	ERR228006	ERR228006	2009	Samara, Russia	Europe	Beijing_cladeB	Casali et al. (2014)
576	ERR228028	ERR228028	2009	Samara, Russia	Europe	Beijing_cladeB	Casali et al. (2014)
577	ERR144581	ERR144581	2009	Samara, Russia	Europe	Beijing_cladeB	Casali et al. (2014)
578	ERR067696	ERR067696	2009	Samara, Russia	Europe	Beijing_cladeB	Casali et al. (2014)
579	ERR137282	ERR137282	2009	Samara, Russia	Europe	Beijing_cladeB	Casali et al. (2014)
580	ERR234668	ERR234668	2009	Samara, Russia	Europe	Beijing_cladeB	Casali et al. (2014)
581	ERR108421	ERR108421	2009	Samara, Russia	Europe	Beijing_cladeB	Casali et al. (2014)
582	ERR117454	ERR117454	2009	Samara, Russia	Europe	Beijing_cladeB	Casali et al. (2014)
583	ERR137271	ERR137271	2009	Samara, Russia	Europe	Beijing_cladeB	Casali et al. (2014)
584	ERR067692	ERR067692	2009	Samara, Russia	Europe	Beijing_cladeB	Casali et al. (2014)
585	ERR144623	ERR144623	2009	Samara, Russia	Europe	Beijing_cladeB	Casali et al. (2014)
586	ERR144571	ERR144571	2009	Samara, Russia	Europe	Beijing_cladeB	Casali et al. (2014)
587	ERR108499	ERR108499	2009	Samara, Russia	Europe	Beijing_cladeB	Casali et al. (2014)
588	ERR158608	ERR158608	2009	Samara, Russia	Europe	Beijing_cladeB	Casali et al. (2014)
589	ERR067598	ERR067598	2009	Samara, Russia	Europe	Beijing_cladeB	Casali et al. (2014)
590	ERR133936	ERR133936	2009	Samara, Russia	Europe	Beijing_cladeB	Casali et al. (2014)
591	ERR137259	ERR137259	2009	Samara, Russia	Europe	Beijing_cladeB	Casali et al. (2014)
592	ERR108447	ERR108447	2009	Samara, Russia	Europe	Beijing_cladeB	Casali et al. (2014)
593	ERR137242	ERR137242	2009	Samara, Russia	Europe	Beijing_cladeB	Casali et al. (2014)
594	ERR137240	ERR137240	2009	Samara, Russia	Europe	Beijing_cladeB	Casali et al. (2014)
595	ERR067674	ERR067674	2009	Samara, Russia	Europe	Beijing_cladeB	Casali et al. (2014)
596	ERR108450	ERR108450	2009	Samara, Russia	Europe	Beijing_cladeB	Casali et al. (2014)
597	ERR137255	ERR137255	2009	Samara, Russia	Europe	Beijing_cladeB	Casali et al. (2014)
598	ERR067584	ERR067584	2009	Samara, Russia	Europe	Beijing_cladeB	Casali et al. (2014)
599	ERR228039	ERR228039	2009	Samara, Russia	Europe	Beijing_cladeB	Casali et al. (2014)
600	ERR137227	ERR137227	2009	Samara, Russia	Europe	Beijing_cladeB	Casali et al. (2014)
601	ERR108514	ERR108514	2009	Samara, Russia	Europe	Beijing_cladeB	Casali et al. (2014)
602	ERR230007	ERR230007	2009	Samara, Russia	Europe	Beijing_cladeB	Casali et al. (2014)
603	ERR234649	ERR234649	2009	Samara, Russia	Europe	Beijing_cladeB	Casali et al. (2014)
604	ERR234630	ERR234630	2009	Samara, Russia	Europe	Beijing_cladeB	Casali et al. (2014)
605	ERR144573	ERR144573	2009	Samara, Russia	Europe	Beijing	Casali et al. (2014)
606	ERR228066	ERR228066	2009	Samara, Russia	Europe	Beijing	Casali et al. (2014)
607	ERR108494	ERR108494	2009	Samara, Russia	Europe	Beijing	Casali et al. (2014)
608	ERR158615	ERR158615	2009	Samara, Russia	Europe	Beijing	Casali et al. (2014)
609	ERR229999	ERR229999	2009	Samara, Russia	Europe	Beijing	Casali et al. (2014)
610	ERR108506	ERR108506	2009	Samara, Russia	Europe	Beijing	Casali et al. (2014)
611	ERR229920	ERR229920	2009	Samara, Russia	Europe	Beijing	Casali et al. (2014)
612	ERR067594	ERR067594	2009	Samara, Russia	Europe	Beijing	Casali et al. (2014)
613	ERR067595	ERR067595	2009	Samara, Russia	Europe	Beijing	Casali et al. (2014)
614	ERR133926	ERR133926	2009	Samara, Russia	Europe	Beijing	Casali et al. (2014)
615	ERR158577	ERR158577	2009	Samara, Russia	Europe	Beijing	Casali et al. (2014)
616	ERR117457	ERR117457	2009	Samara, Russia	Europe	Beijing	Casali et al. (2014)
617	ERR067637	ERR067637	2009	Samara, Russia	Europe	Beijing	Casali et al. (2014)
618	ERR108470	ERR108470	2009	Samara, Russia	Europe	Beijing	Casali et al. (2014)
619	ERR133958	ERR133958	2009	Samara, Russia	Europe	Beijing	Casali et al. (2014)
620	ERR144610	ERR144610	2009	Samara, Russia	Europe	Beijing	Casali et al. (2014)
621	ERR137252	ERR137252	2009	Samara, Russia	Europe	Beijing	Casali et al. (2014)
622	ERR133983	ERR133983	2009	Samara, Russia	Europe	Beijing	Casali et al. (2014)
623	ERR234591	ERR234591	2009	Samara, Russia	Europe	Beijing	Casali et al. (2014)
624	ERR133979	ERR133979	2009	Samara, Russia	Europe	Beijing	Casali et al. (2014)
625	ERR158609	ERR158609	2009	Samara, Russia	Europe	Beijing	Casali et al. (2014)
626	ERR067655	ERR067655	2009	Samara, Russia	Europe	Beijing	Casali et al. (2014)
627	ERR229945	ERR229945	2009	Samara, Russia	Europe	Beijing	Casali et al. (2014)
628	ERR158605	ERR158605	2009	Samara, Russia	Europe	Beijing	Casali et al. (2014)
629	ERR144567	ERR144567	2009	Samara, Russia	Europe	Beijing	Casali et al. (2014)
630	ERR158616	ERR158616	2009	Samara, Russia	Europe	Beijing	Casali et al. (2014)
631	ERR228062	ERR228062	2009	Samara, Russia	Europe	Beijing	Casali et al. (2014)
632	ERR067647	ERR067647	2009	Samara, Russia	Europe	Beijing	Casali et al. (2014)
633	ERR234658	ERR234658	2009	Samara, Russia	Europe	Beijing	Casali et al. (2014)
634	ERR137193	ERR137193	2009	Samara, Russia	Europe	CAS	Casali et al. (2014)
635	ERR234695	ERR234695	2009	Samara, Russia	Europe	CAS	Casali et al. (2014)
636	ERR158604	ERR158604	2009	Samara, Russia	Europe	CAS	Casali et al. (2014)
637	ERR158610	ERR158610	2009	Samara, Russia	Europe	CAS	Casali et al. (2014)
638	ERR067697	ERR067697	2009	Samara, Russia	Europe	Euro_American_Harleem	Casali et al. (2014)
639	ERR108474	ERR108474	2009	Samara, Russia	Europe	Euro_American_Harleem	Casali et al. (2014)
640	ERR133800	ERR133800	2009	Samara, Russia	Europe	Euro_American_Harleem	Casali et al. (2014)
641	ERR133942	ERR133942	2009	Samara, Russia	Europe	Euro_American_Harleem	Casali et al. (2014)
642	ERR067603	ERR067603	2009	Samara, Russia	Europe	Euro_American_Harleem	Casali et al. (2014)
643	ERR108480	ERR108480	2009	Samara, Russia	Europe	Euro_American_Harleem	Casali et al. (2014)
644	ERR133878	ERR133878	2009	Samara, Russia	Europe	Euro_American_Harleem	Casali et al. (2014)
645	ERR133818	ERR133818	2009	Samara, Russia	Europe	Euro_American_Harleem	Casali et al. (2014)
646	ERR229941	ERR229941	2009	Samara, Russia	Europe	Euro_American_Harleem	Casali et al. (2014)
647	ERR229938	ERR229938	2009	Samara, Russia	Europe	Euro_American_Harleem	Casali et al. (2014)
648	ERR108449	ERR108449	2009	Samara, Russia	Europe	Euro_American_Harleem	Casali et al. (2014)
649	ERR137266	ERR137266	2009	Samara, Russia	Europe	Euro_American_Harleem	Casali et al. (2014)
650	ERR228044	ERR228044	2009	Samara, Russia	Europe	Euro_American_Harleem	Casali et al. (2014)
651	ERR133961	ERR133961	2009	Samara, Russia	Europe	Euro_American_Harleem	Casali et al. (2014)
652	ERR144559	ERR144559	2009	Samara, Russia	Europe	Euro_American_Harleem	Casali et al. (2014)
653	ERR144618	ERR144618	2009	Samara, Russia	Europe	Euro_American_Harleem	Casali et al. (2014)
654	ERR229950	ERR229950	2009	Samara, Russia	Europe	Euro_American_Harleem	Casali et al. (2014)
655	ERR067670	ERR067670	2009	Samara, Russia	Europe	Euro_American_Harleem	Casali et al. (2014)
656	ERR234580	ERR234580	2009	Samara, Russia	Europe	Euro_American_Harleem	Casali et al. (2014)
657	ERR234684	ERR234684	2009	Samara, Russia	Europe	Euro_American_Harleem	Casali et al. (2014)
658	ERR133965	ERR133965	2009	Samara, Russia	Europe	Euro_American_Harleem	Casali et al. (2014)
659	ERR133971	ERR133971	2009	Samara, Russia	Europe	Euro_American_Harleem	Casali et al. (2014)
660	ERR108461	ERR108461	2009	Samara, Russia	Europe	Euro_American_Harleem	Casali et al. (2014)
661	ERR137228	ERR137228	2009	Samara, Russia	Europe	Euro_American_Harleem	Casali et al. (2014)
662	ERR229925	ERR229925	2009	Samara, Russia	Europe	Euro_American_Harleem	Casali et al. (2014)
663	ERR228038	ERR228038	2009	Samara, Russia	Europe	Euro_American_Harleem	Casali et al. (2014)
664	ERR137256	ERR137256	2009	Samara, Russia	Europe	Euro_American_Harleem	Casali et al. (2014)
665	ERR133877	ERR133877	2009	Samara, Russia	Europe	Euro_American_Harleem	Casali et al. (2014)
666	ERR144576	ERR144576	2009	Samara, Russia	Europe	Euro_American_Harleem	Casali et al. (2014)
667	ERR133850	ERR133850	2009	Samara, Russia	Europe	Euro_American_Harleem	Casali et al. (2014)
668	ERR067617	ERR067617	2009	Samara, Russia	Europe	Euro_American_Harleem	Casali et al. (2014)
669	ERR108459	ERR108459	2009	Samara, Russia	Europe	Euro_American_Harleem	Casali et al. (2014)
670	ERR067616	ERR067616	2009	Samara, Russia	Europe	Euro_American_Harleem	Casali et al. (2014)
671	ERR108482	ERR108482	2009	Samara, Russia	Europe	Euro_American_Harleem	Casali et al. (2014)
672	ERR229932	ERR229932	2009	Samara, Russia	Europe	Euro_American_Harleem	Casali et al. (2014)
673	ERR230003	ERR230003	2009	Samara, Russia	Europe	Euro_American_Harleem	Casali et al. (2014)
674	ERR067730	ERR067730	2009	Samara, Russia	Europe	Euro_American_Harleem	Casali et al. (2014)
675	ERR133883	ERR133883	2009	Samara, Russia	Europe	Euro_American_Harleem	Casali et al. (2014)
676	ERR234631	ERR234631	2009	Samara, Russia	Europe	Euro_American_Harleem	Casali et al. (2014)
677	ERR137202	ERR137202	2009	Samara, Russia	Europe	Euro_American_Harleem	Casali et al. (2014)
678	ERR229954	ERR229954	2009	Samara, Russia	Europe	Euro_American_Harleem	Casali et al. (2014)
679	ERR158599	ERR158599	2009	Samara, Russia	Europe	Euro_American	Casali et al. (2014)
680	ERR067675	ERR067675	2009	Samara, Russia	Europe	Euro_American	Casali et al. (2014)
681	ERR067751	ERR067751	2009	Samara, Russia	Europe	Euro_American	Casali et al. (2014)
682	ERR108445	ERR108445	2009	Samara, Russia	Europe	Euro_American	Casali et al. (2014)
683	ERR229987	ERR229987	2009	Samara, Russia	Europe	Euro_American	Casali et al. (2014)
684	ERR228053	ERR228053	2009	Samara, Russia	Europe	Euro_American	Casali et al. (2014)
685	ERR234587	ERR234587	2009	Samara, Russia	Europe	Euro_American	Casali et al. (2014)
686	ERR067734	ERR067734	2009	Samara, Russia	Europe	Euro_American	Casali et al. (2014)
687	ERR133832	ERR133832	2009	Samara, Russia	Europe	Euro_American	Casali et al. (2014)
688	ERR234634	ERR234634	2009	Samara, Russia	Europe	Euro_American	Casali et al. (2014)
689	ERR229959	ERR229959	2009	Samara, Russia	Europe	Euro_American	Casali et al. (2014)
690	ERR234558	ERR234558	2009	Samara, Russia	Europe	Euro_American	Casali et al. (2014)
691	ERR133822	ERR133822	2009	Samara, Russia	Europe	Euro_American	Casali et al. (2014)
692	ERR067703	ERR067703	2009	Samara, Russia	Europe	Euro_American	Casali et al. (2014)
693	ERR228008	ERR228008	2009	Samara, Russia	Europe	Euro_American	Casali et al. (2014)
694	ERR234636	ERR234636	2009	Samara, Russia	Europe	Euro_American	Casali et al. (2014)
695	ERR108444	ERR108444	2009	Samara, Russia	Europe	Euro_American	Casali et al. (2014)
696	ERR133801	ERR133801	2009	Samara, Russia	Europe	Euro_American	Casali et al. (2014)
697	ERR227998	ERR227998	2009	Samara, Russia	Europe	Euro_American	Casali et al. (2014)
698	ERR228016	ERR228016	2009	Samara, Russia	Europe	Euro_American	Casali et al. (2014)
699	ERR144578	ERR144578	2009	Samara, Russia	Europe	Euro_American	Casali et al. (2014)
700	ERR229958	ERR229958	2009	Samara, Russia	Europe	Euro_American	Casali et al. (2014)
701	ERR133870	ERR133870	2009	Samara, Russia	Europe	Euro_American	Casali et al. (2014)
702	ERR228021	ERR228021	2009	Samara, Russia	Europe	Euro_American	Casali et al. (2014)
703	ERR047885	ERR047885	2009	Samara, Russia	Europe	Euro_American	Casali et al. (2014)
704	ERR133937	ERR133937	2009	Samara, Russia	Europe	Euro_American	Casali et al. (2014)
705	ERR228026	ERR228026	2009	Samara, Russia	Europe	Euro_American	Casali et al. (2014)
706	ERR144613	ERR144613	2009	Samara, Russia	Europe	Euro_American	Casali et al. (2014)
707	ERR137224	ERR137224	2009	Samara, Russia	Europe	Euro_American	Casali et al. (2014)
708	ERR234588	ERR234588	2009	Samara, Russia	Europe	Euro_American	Casali et al. (2014)
709	ERR133833	ERR133833	2009	Samara, Russia	Europe	Euro_American	Casali et al. (2014)
710	ERR133874	ERR133874	2009	Samara, Russia	Europe	Euro_American	Casali et al. (2014)
711	ERR137251	ERR137251	2009	Samara, Russia	Europe	Euro_American	Casali et al. (2014)
712	ERR067732	ERR067732	2009	Samara, Russia	Europe	Euro_American	Casali et al. (2014)
713	ERR234594	ERR234594	2009	Samara, Russia	Europe	Euro_American	Casali et al. (2014)
714	ERR234627	ERR234627	2009	Samara, Russia	Europe	Euro_American	Casali et al. (2014)
715	ERR108425	ERR108425	2009	Samara, Russia	Europe	Euro_American_Ural	Casali et al. (2014)
716	ERR133849	ERR133849	2009	Samara, Russia	Europe	Euro_American_Ural	Casali et al. (2014)
717	ERR229988	ERR229988	2009	Samara, Russia	Europe	Euro_American_Ural	Casali et al. (2014)
718	ERR234654	ERR234654	2009	Samara, Russia	Europe	Euro_American_Ural	Casali et al. (2014)
719	ERR067728	ERR067728	2009	Samara, Russia	Europe	Euro_American_Ural	Casali et al. (2014)
720	ERR067733	ERR067733	2009	Samara, Russia	Europe	Euro_American_Ural	Casali et al. (2014)
721	ERR229953	ERR229953	2009	Samara, Russia	Europe	Euro_American_Ural	Casali et al. (2014)
722	ERR137274	ERR137274	2009	Samara, Russia	Europe	Euro_American_Ural	Casali et al. (2014)
723	ERR067615	ERR067615	2009	Samara, Russia	Europe	Euro_American_Ural	Casali et al. (2014)
724	ERR133834	ERR133834	2009	Samara, Russia	Europe	Euro_American_Ural	Casali et al. (2014)
725	ERR108485	ERR108485	2009	Samara, Russia	Europe	Euro_American_Ural	Casali et al. (2014)
726	ERR067577	ERR067577	2009	Samara, Russia	Europe	Euro_American_Ural	Casali et al. (2014)
727	ERR067691	ERR067691	2009	Samara, Russia	Europe	Euro_American_Ural	Casali et al. (2014)
728	ERR067609	ERR067609	2009	Samara, Russia	Europe	Euro_American_Ural	Casali et al. (2014)
729	ERR133911	ERR133911	2009	Samara, Russia	Europe	Euro_American_Ural	Casali et al. (2014)
730	ERR067752	ERR067752	2009	Samara, Russia	Europe	Euro_American_Ural	Casali et al. (2014)
731	ERR228001	ERR228001	2009	Samara, Russia	Europe	Euro_American_Ural	Casali et al. (2014)
732	ERR234669	ERR234669	2009	Samara, Russia	Europe	Euro_American_Ural	Casali et al. (2014)
733	ERR108472	ERR108472	2009	Samara, Russia	Europe	Euro_American_Ural	Casali et al. (2014)
734	ERR234561	ERR234561	2009	Samara, Russia	Europe	Euro_American_Ural	Casali et al. (2014)
735	ERR234572	ERR234572	2009	Samara, Russia	Europe	Euro_American_Ural	Casali et al. (2014)
736	ERR234686	ERR234686	2009	Samara, Russia	Europe	Euro_American_Ural	Casali et al. (2014)
737	ERR108437	ERR108437	2009	Samara, Russia	Europe	Euro_American_Ural	Casali et al. (2014)
738	ERR144603	ERR144603	2009	Samara, Russia	Europe	Euro_American_Ural	Casali et al. (2014)
739	ERR234691	ERR234691	2009	Samara, Russia	Europe	Euro_American_Ural	Casali et al. (2014)
740	ERR067629	ERR067629	2009	Samara, Russia	Europe	Euro_American_Ural	Casali et al. (2014)
741	ERR067748	ERR067748	2009	Samara, Russia	Europe	Euro_American_Ural	Casali et al. (2014)
742	ERR144605	ERR144605	2009	Samara, Russia	Europe	Euro_American_Ural	Casali et al. (2014)
743	ERR234616	ERR234616	2009	Samara, Russia	Europe	Euro_American_Ural	Casali et al. (2014)
744	ERR229981	ERR229981	2009	Samara, Russia	Europe	Euro_American_Ural	Casali et al. (2014)
745	ERR067632	ERR067632	2009	Samara, Russia	Europe	Euro_American_Ural	Casali et al. (2014)
746	ERR067757	ERR067757	2009	Samara, Russia	Europe	Euro_American_Ural	Casali et al. (2014)
747	ERR234577	ERR234577	2009	Samara, Russia	Europe	Euro_American_Ural	Casali et al. (2014)
748	ERR108429	ERR108429	2009	Samara, Russia	Europe	Euro_American_Ural	Casali et al. (2014)
749	ERR234674	ERR234674	2009	Samara, Russia	Europe	Euro_American_Ural	Casali et al. (2014)
750	ERR158573	ERR158573	2009	Samara, Russia	Europe	Euro_American_Ural	Casali et al. (2014)
751	ERR067731	ERR067731	2009	Samara, Russia	Europe	Euro_American_Ural	Casali et al. (2014)
752	ERR234586	ERR234586	2009	Samara, Russia	Europe	Euro_American_Ural	Casali et al. (2014)
753	ERR067636	ERR067636	2009	Samara, Russia	Europe	Euro_American_Ural	Casali et al. (2014)
754	ERR067700	ERR067700	2009	Samara, Russia	Europe	Euro_American_Ural	Casali et al. (2014)
755	ERR067684	ERR067684	2009	Samara, Russia	Europe	Euro_American_Ural	Casali et al. (2014)
756	ERR133819	ERR133819	2009	Samara, Russia	Europe	Euro_American_Ural	Casali et al. (2014)
757	ERR229985	ERR229985	2009	Samara, Russia	Europe	Euro_American_Ural	Casali et al. (2014)
758	ERR067677	ERR067677	2009	Samara, Russia	Europe	Euro_American_Ural	Casali et al. (2014)
759	ERR144598	ERR144598	2009	Samara, Russia	Europe	Euro_American_Ural	Casali et al. (2014)
760	ERR067596	ERR067596	2009	Samara, Russia	Europe	Euro_American_Ural	Casali et al. (2014)
761	ERR227997	ERR227997	2009	Samara, Russia	Europe	Euro_American_Ural	Casali et al. (2014)
762	ERR234693	ERR234693	2009	Samara, Russia	Europe	Euro_American_Ural	Casali et al. (2014)
763	ERR144624	ERR144624	2009	Samara, Russia	Europe	Euro_American_Ural	Casali et al. (2014)
764	ERR158614	ERR158614	2009	Samara, Russia	Europe	Euro_American_Ural	Casali et al. (2014)
765	ERR137233	ERR137233	2009	Samara, Russia	Europe	Euro_American_Ural	Casali et al. (2014)
766	ERR228058	ERR228058	2009	Samara, Russia	Europe	Euro_American_Ural	Casali et al. (2014)
767	ERR234564	ERR234564	2009	Samara, Russia	Europe	Euro_American_Ural	Casali et al. (2014)
768	ERR133838	ERR133838	2009	Samara, Russia	Europe	Euro_American_Ural	Casali et al. (2014)
769	ERR067645	ERR067645	2009	Samara, Russia	Europe	Euro_American_Ural	Casali et al. (2014)
770	ERR133812	ERR133812	2009	Samara, Russia	Europe	Euro_American_Ural	Casali et al. (2014)
771	ERR137250	ERR137250	2009	Samara, Russia	Europe	Euro_American_Ural	Casali et al. (2014)
772	ERR133969	ERR133969	2009	Samara, Russia	Europe	Euro_American_Ural	Casali et al. (2014)
773	ERR144555	ERR144555	2009	Samara, Russia	Europe	Euro_American_Ural	Casali et al. (2014)
774	ERR137270	ERR137270	2009	Samara, Russia	Europe	Euro_American_Ural	Casali et al. (2014)
775	ERR067753	ERR067753	2009	Samara, Russia	Europe	Euro_American_Ural	Casali et al. (2014)
776	ERR229972	ERR229972	2009	Samara, Russia	Europe	Euro_American_Ural	Casali et al. (2014)
777	ERR133804	ERR133804	2009	Samara, Russia	Europe	Euro_American_Ural	Casali et al. (2014)
778	ERR133809	ERR133809	2009	Samara, Russia	Europe	Euro_American_Ural	Casali et al. (2014)
779	ERR108497	ERR108497	2009	Samara, Russia	Europe	Euro_American_Ural	Casali et al. (2014)
780	ERR133921	ERR133921	2009	Samara, Russia	Europe	Euro_American_Ural	Casali et al. (2014)
781	ERR227985	ERR227985	2009	Samara, Russia	Europe	Euro_American_Ural	Casali et al. (2014)
782	ERR234648	ERR234648	2009	Samara, Russia	Europe	Euro_American_Ural	Casali et al. (2014)
783	ERR227991	ERR227991	2009	Samara, Russia	Europe	Euro_American_Ural	Casali et al. (2014)
784	ERR144604	ERR144604	2009	Samara, Russia	Europe	Euro_American_Ural	Casali et al. (2014)
785	ERR133952	ERR133952	2009	Samara, Russia	Europe	Euro_American_Ural	Casali et al. (2014)
786	ERR234697	ERR234697	2009	Samara, Russia	Europe	Euro_American_Ural	Casali et al. (2014)
787	ERR067725	ERR067725	2009	Samara, Russia	Europe	Euro_American_Ural	Casali et al. (2014)
788	ERR133823	ERR133823	2009	Samara, Russia	Europe	Euro_American_Ural	Casali et al. (2014)
789	ERR067606	ERR067606	2009	Samara, Russia	Europe	Euro_American_Ural	Casali et al. (2014)
790	ERR158582	ERR158582	2009	Samara, Russia	Europe	Euro_American_Ural	Casali et al. (2014)
791	ERR227992	ERR227992	2009	Samara, Russia	Europe	Euro_American_Ural	Casali et al. (2014)
792	ERR229986	ERR229986	2009	Samara, Russia	Europe	Euro_American_Ural	Casali et al. (2014)
793	ERR229979	ERR229979	2009	Samara, Russia	Europe	Euro_American_Ural	Casali et al. (2014)
794	ERR137239	ERR137239	2009	Samara, Russia	Europe	Euro_American_Ural	Casali et al. (2014)
795	ERR137245	ERR137245	2009	Samara, Russia	Europe	Euro_American_Ural	Casali et al. (2014)
796	ERR108456	ERR108456	2009	Samara, Russia	Europe	Euro_American_Ural	Casali et al. (2014)
797	ERR067597	ERR067597	2009	Samara, Russia	Europe	Euro_American_Ural	Casali et al. (2014)
798	ERR144569	ERR144569	2009	Samara, Russia	Europe	Euro_American_Ural	Casali et al. (2014)
799	ERR144565	ERR144565	2009	Samara, Russia	Europe	Euro_American_Ural	Casali et al. (2014)
800	ERR067657	ERR067657	2009	Samara, Russia	Europe	Euro_American_Ural	Casali et al. (2014)
801	ERR137196	ERR137196	2009	Samara, Russia	Europe	Euro_American_Ural	Casali et al. (2014)
802	ERR108509	ERR108509	2009	Samara, Russia	Europe	Euro_American_Ural	Casali et al. (2014)
803	ERR067661	ERR067661	2009	Samara, Russia	Europe	Euro_American_Ural	Casali et al. (2014)
804	ERR133858	ERR133858	2009	Samara, Russia	Europe	Euro_American_Ural	Casali et al. (2014)
805	ERR117451	ERR117451	2009	Samara, Russia	Europe	Euro_American_Ural	Casali et al. (2014)
806	ERR133967	ERR133967	2009	Samara, Russia	Europe	Euro_American_Ural	Casali et al. (2014)
807	ERR137214	ERR137214	2009	Samara, Russia	Europe	Euro_American_Ural	Casali et al. (2014)
808	ERR133978	ERR133978	2009	Samara, Russia	Europe	Euro_American_Ural	Casali et al. (2014)
809	ERR230002	ERR230002	2009	Samara, Russia	Europe	Euro_American_Ural	Casali et al. (2014)
810	ERR229919	ERR229919	2009	Samara, Russia	Europe	Euro_American_Ural	Casali et al. (2014)
811	ERR133981	ERR133981	2009	Samara, Russia	Europe	Euro_American_Ural	Casali et al. (2014)
812	ERR108451	ERR108451	2009	Samara, Russia	Europe	Euro_American_LAM	Casali et al. (2014)
813	ERR108483	ERR108483	2009	Samara, Russia	Europe	Euro_American_LAM	Casali et al. (2014)
814	ERR144547	ERR144547	2009	Samara, Russia	Europe	Euro_American_LAM	Casali et al. (2014)
815	ERR228031	ERR228031	2009	Samara, Russia	Europe	Euro_American_LAM	Casali et al. (2014)
816	ERR067767	ERR067767	2009	Samara, Russia	Europe	Euro_American_LAM	Casali et al. (2014)
817	ERR067729	ERR067729	2009	Samara, Russia	Europe	Euro_American_LAM	Casali et al. (2014)
818	ERR067747	ERR067747	2009	Samara, Russia	Europe	Euro_American_LAM	Casali et al. (2014)
819	ERR108487	ERR108487	2009	Samara, Russia	Europe	Euro_American_LAM	Casali et al. (2014)
820	ERR108446	ERR108446	2009	Samara, Russia	Europe	Euro_American_LAM	Casali et al. (2014)
821	ERR067607	ERR067607	2009	Samara, Russia	Europe	Euro_American_LAM	Casali et al. (2014)
822	ERR228030	ERR228030	2009	Samara, Russia	Europe	Euro_American_LAM	Casali et al. (2014)
823	ERR133811	ERR133811	2009	Samara, Russia	Europe	Euro_American_LAM	Casali et al. (2014)
824	ERR067634	ERR067634	2009	Samara, Russia	Europe	Euro_American_LAM	Casali et al. (2014)
825	ERR067706	ERR067706	2009	Samara, Russia	Europe	Euro_American_LAM	Casali et al. (2014)
826	ERR133949	ERR133949	2009	Samara, Russia	Europe	Euro_American_LAM	Casali et al. (2014)
827	ERR234665	ERR234665	2009	Samara, Russia	Europe	Euro_American_LAM	Casali et al. (2014)
828	ERR229973	ERR229973	2009	Samara, Russia	Europe	Euro_American_LAM	Casali et al. (2014)
829	ERR234687	ERR234687	2009	Samara, Russia	Europe	Euro_American_LAM	Casali et al. (2014)
830	ERR229927	ERR229927	2009	Samara, Russia	Europe	Euro_American_LAM	Casali et al. (2014)
831	ERR234667	ERR234667	2009	Samara, Russia	Europe	Euro_American_LAM	Casali et al. (2014)
832	ERR133876	ERR133876	2009	Samara, Russia	Europe	Euro_American_LAM	Casali et al. (2014)
833	ERR067679	ERR067679	2009	Samara, Russia	Europe	Euro_American_LAM	Casali et al. (2014)
834	ERR133922	ERR133922	2009	Samara, Russia	Europe	Euro_American_LAM	Casali et al. (2014)
835	ERR144627	ERR144627	2009	Samara, Russia	Europe	Euro_American_LAM	Casali et al. (2014)
836	ERR133917	ERR133917	2009	Samara, Russia	Europe	Euro_American_LAM	Casali et al. (2014)
837	ERR133903	ERR133903	2009	Samara, Russia	Europe	Euro_American_LAM	Casali et al. (2014)
838	ERR137284	ERR137284	2009	Samara, Russia	Europe	Euro_American_LAM	Casali et al. (2014)
839	ERR137209	ERR137209	2009	Samara, Russia	Europe	Euro_American_LAM	Casali et al. (2014)
840	ERR228036	ERR228036	2009	Samara, Russia	Europe	Euro_American_LAM	Casali et al. (2014)
841	ERR117452	ERR117452	2009	Samara, Russia	Europe	Euro_American_LAM	Casali et al. (2014)
842	ERR158579	ERR158579	2009	Samara, Russia	Europe	Euro_American_LAM	Casali et al. (2014)
843	ERR133887	ERR133887	2009	Samara, Russia	Europe	Euro_American_LAM	Casali et al. (2014)
844	ERR108512	ERR108512	2009	Samara, Russia	Europe	Euro_American_LAM	Casali et al. (2014)
845	ERR067599	ERR067599	2009	Samara, Russia	Europe	Euro_American_LAM	Casali et al. (2014)
846	ERR229989	ERR229989	2009	Samara, Russia	Europe	Euro_American_LAM	Casali et al. (2014)
847	ERR137201	ERR137201	2009	Samara, Russia	Europe	Euro_American_LAM	Casali et al. (2014)
848	ERR158595	ERR158595	2009	Samara, Russia	Europe	Euro_American_LAM	Casali et al. (2014)
849	ERR158584	ERR158584	2009	Samara, Russia	Europe	Euro_American_LAM	Casali et al. (2014)
850	ERR229944	ERR229944	2009	Samara, Russia	Europe	Euro_American_LAM	Casali et al. (2014)
851	ERR067585	ERR067585	2009	Samara, Russia	Europe	Euro_American_LAM	Casali et al. (2014)
852	ERR133846	ERR133846	2009	Samara, Russia	Europe	Euro_American_LAM	Casali et al. (2014)
853	ERR067683	ERR067683	2009	Samara, Russia	Europe	Euro_American_LAM	Casali et al. (2014)
854	ERR228011	ERR228011	2009	Samara, Russia	Europe	Euro_American_LAM	Casali et al. (2014)
855	ERR229917	ERR229917	2009	Samara, Russia	Europe	Euro_American_LAM	Casali et al. (2014)
856	ERR234614	ERR234614	2009	Samara, Russia	Europe	Euro_American_LAM	Casali et al. (2014)
857	ERR133962	ERR133962	2009	Samara, Russia	Europe	Euro_American_LAM	Casali et al. (2014)
858	ERR144544	ERR144544	2009	Samara, Russia	Europe	Euro_American_LAM	Casali et al. (2014)
859	ERR133912	ERR133912	2009	Samara, Russia	Europe	Euro_American_LAM	Casali et al. (2014)
860	ERR228069	ERR228069	2009	Samara, Russia	Europe	Euro_American_LAM	Casali et al. (2014)
861	ERR229928	ERR229928	2009	Samara, Russia	Europe	Euro_American_LAM	Casali et al. (2014)
862	ERR137200	ERR137200	2009	Samara, Russia	Europe	Euro_American_LAM	Casali et al. (2014)
863	ERR067716	ERR067716	2009	Samara, Russia	Europe	Euro_American_LAM	Casali et al. (2014)
864	ERR067737	ERR067737	2009	Samara, Russia	Europe	Euro_American_LAM	Casali et al. (2014)
865	ERR234689	ERR234689	2009	Samara, Russia	Europe	Euro_American_LAM	Casali et al. (2014)
866	ERR133985	ERR133985	2009	Samara, Russia	Europe	Euro_American_LAM	Casali et al. (2014)
867	ERR067658	ERR067658	2009	Samara, Russia	Europe	Euro_American_LAM	Casali et al. (2014)
868	ERR067601	ERR067601	2009	Samara, Russia	Europe	Euro_American_LAM	Casali et al. (2014)
869	ERR144621	ERR144621	2009	Samara, Russia	Europe	Euro_American_LAM	Casali et al. (2014)
870	ERR067727	ERR067727	2009	Samara, Russia	Europe	Euro_American_LAM	Casali et al. (2014)
871	ERR137258	ERR137258	2009	Samara, Russia	Europe	Euro_American_LAM	Casali et al. (2014)
872	ERR227988	ERR227988	2009	Samara, Russia	Europe	Euro_American_LAM	Casali et al. (2014)
873	ERR228005	ERR228005	2009	Samara, Russia	Europe	Euro_American_LAM	Casali et al. (2014)
874	ERR067624	ERR067624	2009	Samara, Russia	Europe	Euro_American_LAM	Casali et al. (2014)
875	ERR229934	ERR229934	2009	Samara, Russia	Europe	Euro_American_LAM	Casali et al. (2014)
876	ERR133920	ERR133920	2009	Samara, Russia	Europe	Euro_American_LAM	Casali et al. (2014)
877	ERR229943	ERR229943	2009	Samara, Russia	Europe	Euro_American_LAM	Casali et al. (2014)
878	ERR133824	ERR133824	2009	Samara, Russia	Europe	Euro_American_LAM	Casali et al. (2014)
879	ERR133956	ERR133956	2009	Samara, Russia	Europe	Euro_American_LAM	Casali et al. (2014)
880	ERR067591	ERR067591	2009	Samara, Russia	Europe	Euro_American_LAM	Casali et al. (2014)
881	ERR067690	ERR067690	2009	Samara, Russia	Europe	Euro_American_LAM	Casali et al. (2014)
882	ERR133851	ERR133851	2009	Samara, Russia	Europe	Euro_American_LAM	Casali et al. (2014)
883	ERR158601	ERR158601	2009	Samara, Russia	Europe	Euro_American_LAM	Casali et al. (2014)
884	ERR067612	ERR067612	2009	Samara, Russia	Europe	Euro_American_LAM	Casali et al. (2014)
885	ERR047881	ERR047881	2009	Samara, Russia	Europe	Euro_American_LAM	Casali et al. (2014)
886	ERR108422	ERR108422	2009	Samara, Russia	Europe	Euro_American_LAM	Casali et al. (2014)
887	ERR117466	ERR117466	2009	Samara, Russia	Europe	Euro_American_LAM	Casali et al. (2014)
888	ERR227990	ERR227990	2009	Samara, Russia	Europe	Euro_American_LAM	Casali et al. (2014)
889	ERR228009	ERR228009	2009	Samara, Russia	Europe	Euro_American_LAM	Casali et al. (2014)
890	ERR067664	ERR067664	2009	Samara, Russia	Europe	Euro_American_LAM	Casali et al. (2014)
891	ERR229983	ERR229983	2009	Samara, Russia	Europe	Euro_American_LAM	Casali et al. (2014)
892	ERR117450	ERR117450	2009	Samara, Russia	Europe	Euro_American_LAM	Casali et al. (2014)
893	ERR137280	ERR137280	2009	Samara, Russia	Europe	Euro_American_LAM	Casali et al. (2014)
894	ERR067693	ERR067693	2009	Samara, Russia	Europe	Euro_American_LAM	Casali et al. (2014)
895	ERR133977	ERR133977	2009	Samara, Russia	Europe	Euro_American_LAM	Casali et al. (2014)
896	ERR228033	ERR228033	2009	Samara, Russia	Europe	Euro_American_LAM	Casali et al. (2014)
897	ERR228034	ERR228034	2009	Samara, Russia	Europe	Euro_American_LAM	Casali et al. (2014)
898	ERR234685	ERR234685	2009	Samara, Russia	Europe	Euro_American_LAM	Casali et al. (2014)
899	ERR133872	ERR133872	2009	Samara, Russia	Europe	Euro_American_LAM	Casali et al. (2014)
900	ERR108481	ERR108481	2009	Samara, Russia	Europe	Euro_American	Casali et al. (2014)
901	ERR228025	ERR228025	2009	Samara, Russia	Europe	Euro_American	Casali et al. (2014)
902	ERR133974	ERR133974	2009	Samara, Russia	Europe	Euro_American	Casali et al. (2014)
903	ERR228067	ERR228067	2009	Samara, Russia	Europe	Euro_American	Casali et al. (2014)
904	ERR133897	ERR133897	2009	Samara, Russia	Europe	Euro_American	Casali et al. (2014)
905	ERR133829	ERR133829	2009	Samara, Russia	Europe	Euro_American	Casali et al. (2014)
906	ERR228045	ERR228045	2009	Samara, Russia	Europe	Euro_American	Casali et al. (2014)
907	ERR133905	ERR133905	2009	Samara, Russia	Europe	Euro_American	Casali et al. (2014)
908	ERR144546	ERR144546	2009	Samara, Russia	Europe	Euro_American	Casali et al. (2014)
909	ERR133857	ERR133857	2009	Samara, Russia	Europe	Euro_American	Casali et al. (2014)
910	ERR133830	ERR133830	2009	Samara, Russia	Europe	Euro_American	Casali et al. (2014)
911	ERR229942	ERR229942	2009	Samara, Russia	Europe	Euro_American	Casali et al. (2014)
912	ERR067763	ERR067763	2009	Samara, Russia	Europe	Euro_American	Casali et al. (2014)
913	ERR229937	ERR229937	2009	Samara, Russia	Europe	Euro_American	Casali et al. (2014)
914	ERR067685	ERR067685	2009	Samara, Russia	Europe	Euro_American	Casali et al. (2014)
915	ERR229990	ERR229990	2009	Samara, Russia	Europe	Euro_American	Casali et al. (2014)
916	ERR234599	ERR234599	2009	Samara, Russia	Europe	Euro_American	Casali et al. (2014)
917	ERR108457	ERR108457	2009	Samara, Russia	Europe	Euro_American	Casali et al. (2014)
918	ERR133893	ERR133893	2009	Samara, Russia	Europe	Euro_American	Casali et al. (2014)
919	ERR133964	ERR133964	2009	Samara, Russia	Europe	Euro_American	Casali et al. (2014)
920	ERR067666	ERR067666	2009	Samara, Russia	Europe	Euro_American	Casali et al. (2014)
921	ERR133864	ERR133864	2009	Samara, Russia	Europe	Euro_American	Casali et al. (2014)
922	ERR133938	ERR133938	2009	Samara, Russia	Europe	Euro_American	Casali et al. (2014)
923	ERR047886	ERR047886	2009	Samara, Russia	Europe	Euro_American	Casali et al. (2014)
924	ERR067678	ERR067678	2009	Samara, Russia	Europe	Euro_American	Casali et al. (2014)
925	ERR227994	ERR227994	2009	Samara, Russia	Europe	Euro_American	Casali et al. (2014)
926	ERR067602	ERR067602	2009	Samara, Russia	Europe	Euro_American	Casali et al. (2014)
927	ERR234699	ERR234699	2009	Samara, Russia	Europe	Euro_American	Casali et al. (2014)
928	ERR108508	ERR108508	2009	Samara, Russia	Europe	Euro_American	Casali et al. (2014)
929	ERR108478	ERR108478	2009	Samara, Russia	Europe	Euro_American	Casali et al. (2014)
930	ERR108504	ERR108504	2009	Samara, Russia	Europe	Euro_American	Casali et al. (2014)
931	ERR067735	ERR067735	2009	Samara, Russia	Europe	Euro_American	Casali et al. (2014)
932	ERR228063	ERR228063	2009	Samara, Russia	Europe	Euro_American	Casali et al. (2014)
933	ERR228035	ERR228035	2009	Samara, Russia	Europe	Euro_American	Casali et al. (2014)
934	ERR228055	ERR228055	2009	Samara, Russia	Europe	Euro_American	Casali et al. (2014)
935	ERR234696	ERR234696	2009	Samara, Russia	Europe	Euro_American	Casali et al. (2014)
936	ERR067719	ERR067719	2009	Samara, Russia	Europe	Euro_American	Casali et al. (2014)
937	ERR133980	ERR133980	2009	Samara, Russia	Europe	Euro_American	Casali et al. (2014)
938	ERR067726	ERR067726	2009	Samara, Russia	Europe	Euro_American	Casali et al. (2014)
939	ERR067579	ERR067579	2009	Samara, Russia	Europe	Euro_American	Casali et al. (2014)
940	ERR067680	ERR067680	2009	Samara, Russia	Europe	Euro_American	Casali et al. (2014)
941	ERR133807	ERR133807	2009	Samara, Russia	Europe	Euro_American	Casali et al. (2014)
942	ERR137238	ERR137238	2009	Samara, Russia	Europe	Euro_American	Casali et al. (2014)
943	ERR144587	ERR144587	2009	Samara, Russia	Europe	Euro_American	Casali et al. (2014)
944	ERR144602	ERR144602	2009	Samara, Russia	Europe	Euro_American	Casali et al. (2014)
945	ERR144557	ERR144557	2009	Samara, Russia	Europe	Euro_American	Casali et al. (2014)
946	ERR137191	ERR137191	2009	Samara, Russia	Europe	Euro_American	Casali et al. (2014)
947	ERR229991	ERR229991	2009	Samara, Russia	Europe	Euro_American	Casali et al. (2014)
948	ERR228023	ERR228023	2009	Samara, Russia	Europe	Euro_American	Casali et al. (2014)
949	ERR144592	ERR144592	2009	Samara, Russia	Europe	Euro_American	Casali et al. (2014)
950	ERR108442	ERR108442	2009	Samara, Russia	Europe	Euro_American	Casali et al. (2014)
951	ERR229963	ERR229963	2009	Samara, Russia	Europe	Euro_American	Casali et al. (2014)
952	ERR229967	ERR229967	2009	Samara, Russia	Europe	Euro_American	Casali et al. (2014)
953	ERR108463	ERR108463	2009	Samara, Russia	Europe	Euro_American	Casali et al. (2014)
954	ERR234694	ERR234694	2009	Samara, Russia	Europe	Euro_American	Casali et al. (2014)
955	ERR108468	ERR108468	2009	Samara, Russia	Europe	Euro_American	Casali et al. (2014)
956	ERR228065	ERR228065	2009	Samara, Russia	Europe	Euro_American	Casali et al. (2014)
957	ERR133989	ERR133989	2009	Samara, Russia	Europe	Euro_American	Casali et al. (2014)
958	ERR230001	ERR230001	2009	Samara, Russia	Europe	Euro_American	Casali et al. (2014)
959	ERR234578	ERR234578	2009	Samara, Russia	Europe	Euro_American	Casali et al. (2014)
960	ERR133939	ERR133939	2009	Samara, Russia	Europe	Euro_American	Casali et al. (2014)
961	ERR133808	ERR133808	2009	Samara, Russia	Europe	Euro_American	Casali et al. (2014)
962	ERR133803	ERR133803	2009	Samara, Russia	Europe	Euro_American	Casali et al. (2014)
963	ERR234592	ERR234592	2009	Samara, Russia	Europe	Euro_American	Casali et al. (2014)
964	ERR108460	ERR108460	2009	Samara, Russia	Europe	Euro_American	Casali et al. (2014)
965	ERR158571	ERR158571	2009	Samara, Russia	Europe	Euro_American	Casali et al. (2014)
966	ERR067676	ERR067676	2009	Samara, Russia	Europe	Euro_American	Casali et al. (2014)
967	ERR137199	ERR137199	2009	Samara, Russia	Europe	Euro_American	Casali et al. (2014)
968	ERR234625	ERR234625	2009	Samara, Russia	Europe	Euro_American	Casali et al. (2014)
969	ERR067708	ERR067708	2009	Samara, Russia	Europe	Euro_American	Casali et al. (2014)
970	ERR108427	ERR108427	2009	Samara, Russia	Europe	Euro_American	Casali et al. (2014)
971	ERR133813	ERR133813	2009	Samara, Russia	Europe	Euro_American	Casali et al. (2014)
972	ERR133817	ERR133817	2009	Samara, Russia	Europe	Euro_American	Casali et al. (2014)
973	ERR067614	ERR067614	2009	Samara, Russia	Europe	Euro_American	Casali et al. (2014)
974	ERR108432	ERR108432	2009	Samara, Russia	Europe	Euro_American	Casali et al. (2014)
975	ERR133841	ERR133841	2009	Samara, Russia	Europe	Euro_American	Casali et al. (2014)
976	ERR144585	ERR144585	2009	Samara, Russia	Europe	Euro_American	Casali et al. (2014)
977	ERR067640	ERR067640	2009	Samara, Russia	Europe	Euro_American	Casali et al. (2014)
978	ERR133828	ERR133828	2009	Samara, Russia	Europe	Euro_American	Casali et al. (2014)
979	ERR067682	ERR067682	2009	Samara, Russia	Europe	Euro_American	Casali et al. (2014)
980	ERR133934	ERR133934	2009	Samara, Russia	Europe	Euro_American	Casali et al. (2014)
981	ERR137213	ERR137213	2009	Samara, Russia	Europe	Euro_American	Casali et al. (2014)
982	ERR137261	ERR137261	2009	Samara, Russia	Europe	Euro_American	Casali et al. (2014)
983	ERR067756	ERR067756	2009	Samara, Russia	Europe	Euro_American	Casali et al. (2014)
984	ERR158612	ERR158612	2009	Samara, Russia	Europe	Euro_American	Casali et al. (2014)
985	ERR228000	ERR228000	2009	Samara, Russia	Europe	Euro_American	Casali et al. (2014)
986	ERR228047	ERR228047	2009	Samara, Russia	Europe	Euro_American	Casali et al. (2014)
987	ERR229948	ERR229948	2009	Samara, Russia	Europe	Euro_American	Casali et al. (2014)
988	ERR229956	ERR229956	2009	Samara, Russia	Europe	Euro_American	Casali et al. (2014)
989	ERR133881	ERR133881	2009	Samara, Russia	Europe	Euro_American	Casali et al. (2014)
990	ERR144629	ERR144629	2009	Samara, Russia	Europe	Euro_American	Casali et al. (2014)
991	ERR133836	ERR133836	2009	Samara, Russia	Europe	Euro_American	Casali et al. (2014)
992	ERR133835	ERR133835	2009	Samara, Russia	Europe	Euro_American	Casali et al. (2014)
993	ERR108448	ERR108448	2009	Samara, Russia	Europe	Euro_American	Casali et al. (2014)
994	ERR137197	ERR137197	2009	Samara, Russia	Europe	Euro_American	Casali et al. (2014)
995	ERR228057	ERR228057	2009	Samara, Russia	Europe	Euro_American	Casali et al. (2014)
996	ERR133909	ERR133909	2009	Samara, Russia	Europe	Euro_American	Casali et al. (2014)
997	H37Rv	NC_000962.3	1905	NA	NA	Euro_American	NCBI
