## Supplementary material for "Learning the fitness dynamics of pathogens from phylogenies": DataFile S8

Lineage	Position on genome	Gene_name	Gene_id	syn	Mutations_name	gene_function	product
1	35978	bioF2	Rv0032	FALSE	A562T	intermediary metabolism and respiration	Possible 8-amino-7-oxononanoate synthase BioF2 (AONS) (8-amino-7-ketopelargonate synthase) (7-keto-8-amino-pelargonic acid synthetase) (7-KAP synthetase) (L-alanine--pimelyl CoA ligase)
1	88700	Rv0079	Rv0079	FALSE	T166I	conserved hypotheticals	Unknown protein
1	265621	echA1	Rv0222	FALSE	A39T	lipid metabolism	Probable enoyl-CoA hydratase EchA1 (enoyl hydrase) (unsaturated acyl-CoA hydratase) (crotonase)
1	455255	Rv0377	Rv0377	FALSE	A279T	regulatory proteins	Probable transcriptional regulatory protein (probably LysR-family)
1	692217	lprL	Rv0593	FALSE	D65G	cell wall and cell processes	Possible Mce-family lipoprotein LprL (Mce-family lipoprotein Mce2E)
1	761155	rpoB	Rv0667	FALSE	S450L	AMR	DNA-directed RNA polymerase (beta chain) RpoB (transcriptase beta chain) (RNA polymerase beta subunit)
1	762089	rpoB	Rv0667	FALSE	E761D	AMR	DNA-directed RNA polymerase (beta chain) RpoB (transcriptase beta chain) (RNA polymerase beta subunit)
1	799029	Rv0698	Rv0698	FALSE	S66*	conserved hypotheticals	Conserved hypothetical protein
1	975542	Rv0876c	Rv0876c	FALSE	F132L	cell wall and cell processes	Possible conserved transmembrane protein
1	1024385	Rv0918	Rv0918	FALSE	H59Y	conserved hypotheticals	Conserved protein
1	1112625	Rv0996	Rv0996	FALSE	P81L	cell wall and cell processes	Probable conserved transmembrane protein
1	1245775	gnd2	Rv1122	FALSE	V216G	intermediary metabolism and respiration	Probable 6-phosphogluconate dehydrogenase
1	1332899	sigI	Rv1189	FALSE	K270Q	information pathways	Possible alternative RNA polymerase sigma factor SigI
1	1472362	rrs	MTB000019	FALSE	R173C	AMR	Ribosomal RNA 16S
1	1650265	Rv1462	Rv1462	FALSE	V247A	conserved hypotheticals	Conserved hypothetical protein
1	1679643	Rv1490	Rv1490	FALSE	I108V	cell wall and cell processes	Probable membrane protein
1	1738011	ileS	Rv1536	FALSE	G498D	information pathways	Isoleucyl-tRNA synthetase IleS
1	1877267	pks7	Rv1661	FALSE	Q655P	lipid metabolism	Probable polyketide synthase Pks7
1	1886773	pks17	Rv1663	FALSE	G88R	lipid metabolism	Probable polyketide synthase Pks17
1	1963829	narX	Rv1736c	FALSE	R120G	intermediary metabolism and respiration	Probable nitrate reductase NarX
1	2155168	katG	Rv1908c	FALSE	S315T	AMR	Catalase-peroxidase-peroxynitritase T KatG
1	2190771	Rv1937	Rv1937	FALSE	V759A	intermediary metabolism and respiration	Possible oxygenase
1	2482533	dlaT	Rv2215	FALSE	G190V	intermediary metabolism and respiration	DlaT
1	2545095	lppN	Rv2270	FALSE	S133N	cell wall and cell processes	Probable lipoprotein LppN
1	2715369	Peis	NA	promoter	c-37a	AMR	NA
1	2823864	Rv2508c	Rv2508c	FALSE	T244A	cell wall and cell processes	Probable conserved integral membrane leucine and alanine rich protein
1	2896401	aspS	Rv2572c	FALSE	E468G	information pathways	Probable aspartyl-tRNA synthetase AspS (aspartate--tRNA ligase) (ASPRS) (aspartic acid translase)
1	2932376	tesB2	Rv2605c	FALSE	R256L	lipid metabolism	Probable acyl-CoA thioesterase II TesB2 (TEII)
1	3109670	Rv2800	Rv2800	FALSE	R419C	intermediary metabolism and respiration	Possible hydrolase
1	3149251	nusA	Rv2841c	FALSE	R60C	information pathways	Probable N utilization substance protein A NusA
1	3297704	pks15	Rv2947c	FALSE	T46I	lipid metabolism	Probable polyketide synthase Pks15
1	3349184	gltS	Rv2992c	FALSE	A365V	information pathways	Glutamyl-tRNA synthetase GltS (glutamate--tRNA ligase) (glutamyl-tRNA synthase) (GLURS)
1	3855212	glmS	Rv3436c	FALSE	I560V	intermediary metabolism and respiration	Probable glucosamine--fructose-6-phosphate aminotransferase [isomerizing] GlmS (hexosephosphate aminotransferase) (D-fructose-6-phosphate amidotransferase) (GFAT) (L-glutamine-D-fructose-6-phosphate amidotransferase) (glucosamine-6-phosphate synthase)
1	3911122	Rv3493c	Rv3493c	FALSE	G185D	conserved hypotheticals	Conserved hypothetical Mce associated alanine and valine rich protein
1	4000838	fadE30	Rv3560c	FALSE	G251D	lipid metabolism	Probable acyl-CoA dehydrogenase FadE30
1	4036569	Rv3594	Rv3594	FALSE	V238A	conserved hypotheticals	Conserved hypothetical protein
1	4162297	PRv3719	NA	promoter	c-9t	conserved hypotheticals	NA
1	4199677	Rv3752c	Rv3752c	FALSE	A10G	intermediary metabolism and respiration	Possible cytidine/deoxycytidylate deaminase
1	4247574	embB	Rv3795	FALSE	D354A	AMR	Integral membrane indolylacetylinositol arabinosyltransferase EmbB (arabinosylindolylacetylinositol synthase)
1	4327480	PethR	NA	promoter	a-69g	regulatory proteins	NA
1	4338563	PwhiB6	NA	promoter	c-42a	regulatory proteins	NA
2	143120	oxcA	Rv0118c	FALSE	A253S	intermediary metabolism and respiration	Probable oxalyl-CoA decarboxylase OxcA
2	404130	Rv0338c	Rv0338c	FALSE	E571G	intermediary metabolism and respiration	Probable iron-sulfur-binding reductase
2	761155	rpoB	Rv0667	FALSE	S450L	AMR	DNA-directed RNA polymerase (beta chain) RpoB (transcriptase beta chain) (RNA polymerase beta subunit)
2	781687	rpsL	Rv0682	FALSE	K43R	AMR	30S ribosomal protein S12 RpsL
2	854604	Rv0760c	Rv0760c	FALSE	W28*	conserved hypotheticals	Conserved protein
2	886661	PRv0793	NA	promoter	c-58t	intermediary metabolism and respiration	NA
2	1035426	pstS3	Rv0928	FALSE	F175C	cell wall and cell processes	Periplasmic phosphate-binding lipoprotein PstS3 (PBP-3) (PstS3) (PHOS1)
2	1130195	ispE	Rv1011	FALSE	P2L	intermediary metabolism and respiration	Probable 4-diphosphocytidyl-2-C-methyl-D-erythritol kinase IspE (CMK) (4-(cytidine-5'-diphospho)-2-C-methyl-D-erythritol kinase)
2	1155884	kdpC	Rv1031	FALSE	M11T	cell wall and cell processes	Probable potassium-transporting ATPase C chain KdpC (potassium-translocating ATPase C chain) (ATP phosphohydrolase [potassium-transporting] C chain) (potassium binding and translocating subunit C)
2	1482185	Rv1319c	Rv1319c	FALSE	G106D	intermediary metabolism and respiration	Possible adenylate cyclase (ATP pyrophosphate-lyase) (adenylyl cyclase)
2	1668082	ripA	Rv1477	FALSE	A365P	virulence	Peptidoglycan hydrolase
2	1710601	Rv1518	Rv1518	FALSE	*320K	conserved hypotheticals	Conserved hypothetical protein
2	1722228	pks5	Rv1527c	FALSE	L2061Q	lipid metabolism	Probable polyketide synthase Pks5
2	1947325	vapC12	Rv1720c	FALSE	H32R	virulence	Possible toxin VapC12
2	2078967	Rv1833c	Rv1833c	FALSE	D275Y	intermediary metabolism and respiration	Possible haloalkane dehalogenase
2	2099129	ureC	Rv1850	FALSE	A390V	intermediary metabolism and respiration	Urease alpha subunit UreC (urea amidohydrolase)
2	2127011	Rv1877	Rv1877	FALSE	W370G	cell wall and cell processes	Probable conserved integral membrane protein
2	2155168	katG	Rv1908c	FALSE	S315T	AMR	Catalase-peroxidase-peroxynitritase T KatG
2	2205550	PvapB35	NA	promoter	a-1g	virulence	NA
2	2210745	mce3B	Rv1967	FALSE	S49A	virulence	Mce-family protein Mce3B
2	2335638	Rv2079	Rv2079	FALSE	L95S	conserved hypotheticals	Conserved hypothetical protein
2	2422061	Rv2160A	Rv2160A	FALSE	V73A	regulatory proteins	Conserved hypothetical protein
2	2468180	PRv2203	NA	promoter	g-51a	cell wall and cell processes	NA
2	2544135	cyp128	Rv2268c	FALSE	S48A	intermediary metabolism and respiration	Probable cytochrome P450 128 Cyp128
2	2604740	Rv2331A	Rv2331A	FALSE	M1V	conserved hypotheticals	Hypothetical protein
2	2904110	dhaA	Rv2579	FALSE	P158A	intermediary metabolism and respiration	Possible haloalkane dehalogenase DhaA (1-chlorohexane halidohydrolase)
2	2964454	Rv2638	Rv2638	FALSE	P17L	conserved hypotheticals	Conserved hypothetical protein
2	3031090	Rv2719c	Rv2719c	FALSE	Q150*	cell wall and cell processes	Possible conserved membrane protein
2	3109512	Rv2800	Rv2800	FALSE	W366*	intermediary metabolism and respiration	Possible hydrolase
2	3566107	Rv3196	Rv3196	FALSE	A107D	conserved hypotheticals	Conserved hypothetical protein
2	3610335	Rv3233c	Rv3233c	FALSE	R13S	lipid metabolism	Possible triacylglycerol synthase (diacylglycerol acyltransferase)
2	4175847	Rv3728	Rv3728	FALSE	W325*	cell wall and cell processes	Probable conserved two-domain membrane protein
2	4216783	PRv3771c	NA	promoter	a-53c	conserved hypotheticals	NA
2	4221591	Rv3776	Rv3776	FALSE	T168S	conserved hypotheticals	Conserved hypothetical protein
2	4221609	Rv3776	Rv3776	FALSE	S174T	conserved hypotheticals	Conserved hypothetical protein
2	4280254	Rv3815c	Rv3815c	FALSE	L179M	intermediary metabolism and respiration	Possible acyltransferase
2	4321479	PRv3847	NA	promoter	g-59a	conserved hypotheticals	NA
2	4338371	whiB6	Rv3862c	FALSE	T51P	regulatory proteins	Possible transcriptional regulatory protein WhiB-like WhiB6
2	4349982	eccCb1	Rv3871	FALSE	A386S	cell wall and cell processes	ESX conserved component EccCb1. ESX-1 type VII secretion system protein.
2	4358998	espK	Rv3879c	FALSE	I262T	cell wall and cell processes	ESX-1 secretion-associated protein EspK. Alanine and proline rich protein.
2	4367633	eccE2	Rv3885c	FALSE	T297A	cell wall and cell processes	ESX conserved component EccE2. ESX-2 type VII secretion system protein. Possible membrane protein.
3	17654	pknA	Rv0015c	FALSE	Q370P	regulatory proteins	Transmembrane serine/threonine-protein kinase A PknA (protein kinase A) (STPK A)
3	17657	pknA	Rv0015c	FALSE	Q369R	regulatory proteins	Transmembrane serine/threonine-protein kinase A PknA (protein kinase A) (STPK A)
3	37334	fadD34	Rv0035	FALSE	T26S	lipid metabolism	Probable fatty-acid-CoA ligase FadD34 (fatty-acid-CoA synthetase) (fatty-acid-CoA synthase)
3	79480	PRv0071	NA	promoter	t-6c	information pathways	NA
3	96894	PRv0088	NA	promoter	c-33t	lipid metabolism	NA
3	141623	oxyS	Rv0117	FALSE	D142N	regulatory proteins	Oxidative stress response regulatory protein OxyS
3	166565	Rv0139	Rv0139	FALSE	I247V	intermediary metabolism and respiration	Possible oxidoreductase
3	295731	PfadE5	NA	promoter	t-98c	lipid metabolism	NA
3	296312	Rv0245	Rv0245	FALSE	S103F	intermediary metabolism and respiration	Possible oxidoreductase
3	364854	Rv0302	Rv0302	FALSE	H84D	regulatory proteins	Probable transcriptional regulatory protein (probably TetR/AcrR-family)
3	484005	fadD30	Rv0404	FALSE	R10L	lipid metabolism	Fatty-acid-AMP ligase FadD30 (fatty-acid-AMP synthetase) (fatty-acid-AMP synthase)
3	542514	Rv0452	Rv0452	FALSE	H125D	regulatory proteins	Possible transcriptional regulatory protein
3	555366	Rv0465c	Rv0465c	FALSE	R314Q	regulatory proteins	Probable transcriptional regulatory protein
3	575907	mshA	Rv0486	FALSE	A187V	intermediary metabolism and respiration	Glycosyltransferase MshA
3	620625	ccsA	Rv0529	FALSE	I245M	intermediary metabolism and respiration	Possible cytochrome C-type biogenesis protein CcsA
3	621598	Rv0530	Rv0530	FALSE	P231L	conserved hypotheticals	Conserved protein
3	627485	galE3	Rv0536	FALSE	V80I	intermediary metabolism and respiration	Probable UDP-glucose 4-epimerase GalE3 (galactowaldenase) (UDP-galactose 4-epimerase) (uridine diphosphate galactose 4-epimerase) (uridine diphospho-galactose 4-epimerase)
3	669033	Rv0575c	Rv0575c	FALSE	D238V	intermediary metabolism and respiration	Possible oxidoreductase
3	686264	yrbE2B	Rv0588	FALSE	A113T	virulence	Conserved hypothetical integral membrane protein YrbE2B
3	699840	PRv0603	NA	promoter	a-16c	cell wall and cell processes	NA
3	766645	rpoC	Rv0668	FALSE	E1092D	AMR	DNA-directed RNA polymerase (beta' chain) RpoC (transcriptase beta' chain) (RNA polymerase beta' subunit).
3	773497	echA4	Rv0673	FALSE	F125L	lipid metabolism	Possible enoyl-CoA hydratase EchA4 (enoyl hydrase) (unsaturated acyl-CoA hydratase) (crotonase)
3	776182	mmpL5	Rv0676c	FALSE	D767N	cell wall and cell processes	Probable conserved transmembrane transport protein MmpL5
3	791249	Rv0691c	Rv0691c	FALSE	A140T	regulatory proteins	Probable transcriptional regulatory protein
3	835611	Rv0745	Rv0745	FALSE	T153M	conserved hypotheticals	Conserved hypothetical protein
3	888647	PRv0794c	NA	promoter	c-11t	intermediary metabolism and respiration	NA
3	941722	Rv0845	Rv0845	FALSE	I178S	regulatory proteins	Possible two component sensor kinase
3	951702	far	Rv0855	FALSE	A24V	lipid metabolism	Probable fatty-acid-CoA racemase Far
3	954101	dapC	Rv0858c	FALSE	A274T	intermediary metabolism and respiration	Probable N-succinyldiaminopimelate aminotransferase DapC (DAP-at)
3	991896	Rv0890c	Rv0890c	FALSE	E234G	regulatory proteins	Probable transcriptional regulatory protein (probably LuxR-family)
3	996346	PRv0893c	NA	promoter	g-51a	lipid metabolism	NA
3	1066921	Rv0955	Rv0955	FALSE	A282S	cell wall and cell processes	Probable conserved integral membrane protein
3	1103656	Rv0987	Rv0987	FALSE	A372V	cell wall and cell processes	Probable adhesion component transport transmembrane protein ABC transporter
3	1105686	Rv0988	Rv0988	FALSE	L191V	cell wall and cell processes	Possible conserved exported protein
3	1105687	Rv0988	Rv0988	FALSE	L191P	cell wall and cell processes	Possible conserved exported protein
3	1108521	PRv0991c	NA	promoter	g-17a	conserved hypotheticals	NA
3	1111678	rimJ	Rv0995	FALSE	G23S	information pathways	Ribosomal-protein-alanine acetyltransferase RimJ (acetylating enzyme for N-terminal of ribosomal protein S5)
3	1148930	kdpE	Rv1027c	FALSE	G60S	regulatory proteins	Probable transcriptional regulatory protein KdpE
3	1151304	kdpD	Rv1028c	FALSE	R128L	regulatory proteins	Probable sensor protein KdpD
3	1286766	mutT2	Rv1160	FALSE	G58R	information pathways	Probable mutator protein MutT2 (7
3	1293333	narJ	Rv1163	FALSE	P179R	intermediary metabolism and respiration	Probable respiratory nitrate reductase (delta chain) NarJ
3	1336164	fadD36	Rv1193	FALSE	P124L	lipid metabolism	Probable fatty-acid-CoA ligase FadD36 (fatty-acid-CoA synthetase) (fatty-acid-CoA synthase)
3	1446733	argS	Rv1292	FALSE	A119T	information pathways	Probable arginyl-tRNA synthetase ArgS (ARGRS) (arginine--tRNA ligase)
3	1526311	PRv1357c	NA	promoter	g-95t	conserved hypotheticals	NA
3	1654730	fadE15	Rv1467c	FALSE	K258T	lipid metabolism	Probable acyl-CoA dehydrogenase FadE15
3	1706685	Rv1515c	Rv1515c	FALSE	G281V	conserved hypotheticals	Conserved hypothetical protein
3	1722228	pks5	Rv1527c	FALSE	L2061R	lipid metabolism	Probable polyketide synthase Pks5
3	1739559	ileS	Rv1536	FALSE	I1014T	information pathways	Isoleucyl-tRNA synthetase IleS
3	1741352	ansA	Rv1538c	FALSE	G281S	intermediary metabolism and respiration	Probable L-aparaginase AnsA
3	1753483	PfadD11.1	NA	promoter	t-27c	lipid metabolism	NA
3	1774659	PRv1566c	NA	promoter	c-39t	virulence	NA
3	1849934	lysX	Rv1640c	FALSE	I701T	information pathways	Lysyl-tRNA synthetase 2 LysX
3	2009848	Rv1775	Rv1775	FALSE	S226C	conserved hypotheticals	Conserved hypothetical protein
3	2067684	secA2	Rv1821	FALSE	V410M	cell wall and cell processes	Possible preprotein translocase ATPase SecA2
3	2069771	Rv1823	Rv1823	FALSE	Q24K	conserved hypotheticals	Conserved protein
3	2082053	Rv1835c	Rv1835c	FALSE	C179R	conserved hypotheticals	Conserved hypothetical protein
3	2086672	glcB	Rv1837c	FALSE	G104S	intermediary metabolism and respiration	Malate synthase G GlcB
3	2216963	Rv1972	Rv1972	FALSE	H124Q	cell wall and cell processes	Probable conserved Mce associated membrane protein
3	2230045	Rv1986	Rv1986	FALSE	C12Y	cell wall and cell processes	Probable conserved integral membrane protein
3	2302033	pks12	Rv2048c	FALSE	R1652C	lipid metabolism	Polyketide synthase Pks12
3	2316123	Rv2059	Rv2059	FALSE	T317K	conserved hypotheticals	Conserved hypothetical protein
3	2318725	cobN	Rv2062c	FALSE	E677K	intermediary metabolism and respiration	Cobalamin biosynthesis protein CobN
3	2320320	cobN	Rv2062c	FALSE	R145H	intermediary metabolism and respiration	Cobalamin biosynthesis protein CobN
3	2339835	Rv2082	Rv2082	FALSE	P376L	conserved hypotheticals	Conserved hypothetical protein
3	2364475	vapC37	Rv2103c	FALSE	T16A	virulence	Possible toxin VapC37. Contains PIN domain.
3	2442468	Rv2180c	Rv2180c	FALSE	W249*	cell wall and cell processes	Probable conserved integral membrane protein
3	2522955	Rv2248	Rv2248	FALSE	V199G	conserved hypotheticals	Conserved hypothetical protein
3	2536892	Rv2264c	Rv2264c	FALSE	T487A	conserved hypotheticals	Conserved hypothetical proline rich protein
3	2627618	plcC	Rv2349c	FALSE	G361C	intermediary metabolism and respiration	Probable phospholipase C 3 PlcC
3	2630740	plcA	Rv2351c	FALSE	T446A	intermediary metabolism and respiration	Membrane-associated phospholipase C 1 PlcA (MTP40 antigen)
3	2647905	Rv2366c	Rv2366c	FALSE	R155C	cell wall and cell processes	Probable conserved transmembrane protein
3	2774555	aglA	Rv2471	FALSE	V331A	intermediary metabolism and respiration	Probable alpha-glucosidase AglA (maltase) (glucoinvertase) (glucosidosucrase) (maltase-glucoamylase) (lysosomal alpha-glucosidase) (acid maltase)
3	2800087	Rv2488c	Rv2488c	FALSE	T265I	regulatory proteins	Probable transcriptional regulatory protein (LuxR-family)
3	2808452	vapC38	Rv2494	FALSE	V48A	virulence	Possible toxin VapC38. Contains PIN domain.
3	2838897	Rv2522c	Rv2522c	FALSE	M215I	conserved hypotheticals	Conserved hypothetical protein
3	2844573	fas	Rv2524c	FALSE	R1587H	lipid metabolism	Probable fatty acid synthase Fas (fatty acid synthetase)
3	2866831	lppA	Rv2543	FALSE	N122D	cell wall and cell processes	Probable conserved lipoprotein LppA
3	2866842	lppA	Rv2543	FALSE	M125I	cell wall and cell processes	Probable conserved lipoprotein LppA
3	2867575	lppB	Rv2544	FALSE	V151A	cell wall and cell processes	Probable conserved lipoprotein LppB
3	3024343	Rv2712c	Rv2712c	FALSE	T329I	conserved hypotheticals	Hypothetical protein
3	3048912	recX	Rv2736c	FALSE	V59L	information pathways	Regulatory protein RecX
3	3056767	Rv2743c	Rv2743c	FALSE	P156T	cell wall and cell processes	Possible conserved transmembrane alanine rich protein
3	3135912	Rv2828c	Rv2828c	FALSE	T141R	conserved hypotheticals	Conserved hypothetical protein
3	3135951	Rv2828c	Rv2828c	FALSE	S128W	conserved hypotheticals	Conserved hypothetical protein
3	3214869	lppW	Rv2905	FALSE	Q81R	cell wall and cell processes	Probable conserved alanine rich lipoprotein LppW
3	3284640	fadD28	Rv2941	FALSE	T436A	lipid metabolism	Fatty-acid-AMP ligase FadD28 (fatty-acid-AMP synthetase) (fatty-acid-AMP synthase)
3	3356135	Rv2997	Rv2997	FALSE	E346A	intermediary metabolism and respiration	Possible alanine rich dehydrogenase
3	3482717	PmoeB2	NA	promoter	a-59g	intermediary metabolism and respiration	NA
3	3542219	Rv3174	Rv3174	FALSE	G28S	intermediary metabolism and respiration	Probable short-chain dehydrogenase/reductase
3	3543031	Rv3175	Rv3175	FALSE	A58T	intermediary metabolism and respiration	Possible amidase (aminohydrolase)
3	3664457	Rv3282	Rv3282	FALSE	A80D	conserved hypotheticals	Conserved hypothetical protein
3	3665753	sseA	Rv3283	FALSE	E276K	intermediary metabolism and respiration	Probable thiosulfate sulfurtransferase SseA (rhodanese) (thiosulfate cyanide transsulfurase) (thiosulfate thiotransferase)
3	3674157	pcd	Rv3293	FALSE	C186S	intermediary metabolism and respiration	Probable piperideine-6-carboxilic acid dehydrogenase Pcd (piperideine-6-carboxylate dehydrogenase)
3	3804299	htdY	Rv3389c	FALSE	P165S	intermediary metabolism and respiration	Probable 3-hydroxyacyl-thioester dehydratase HtdY
3	3826501	vapB47	Rv3407	FALSE	R84C	virulence	Possible antitoxin VapB47
3	3841790	Rv3424c	Rv3424c	FALSE	V96A	conserved hypotheticals	Hypothetical protein
3	3863138	esxU	Rv3445c	FALSE	P43S	cell wall and cell processes	ESAT-6 like protein EsxU
3	3863681	Rv3446c	Rv3446c	FALSE	R284P	conserved hypotheticals	Hypothetical alanine and valine rich protein
3	3908465	otsA	Rv3490	FALSE	E77G	virulence	Alpha
3	3916386	mce4C	Rv3497c	FALSE	R191S	virulence	Mce-family protein Mce4C
3	3959730	ltp3	Rv3523	FALSE	F68L	lipid metabolism	Probable lipid carrier protein or keto acyl-CoA thiolase Ltp3
3	3968006	Rv3531c	Rv3531c	FALSE	F313L	conserved hypotheticals	Hypothetical protein
3	4033577	Rv3591c	Rv3591c	FALSE	F156L	intermediary metabolism and respiration	Possible hydrolase
3	4046007	Rv3603c	Rv3603c	FALSE	V38M	conserved hypotheticals	Conserved hypothetical alanine and leucine rich protein
3	4068468	Rv3629c	Rv3629c	FALSE	G196V	cell wall and cell processes	Probable conserved integral membrane protein
3	4116610	crp	Rv3676	FALSE	D45N	regulatory proteins	Transcriptional regulatory protein Crp (Crp/Fnr-family)
3	4204168	proV	Rv3758c	FALSE	N84D	virulence	Possible osmoprotectant (glycine betaine/carnitine/choline/L-proline) transport ATP-binding protein ABC transporter ProV
3	4215433	Rv3770c	Rv3770c	FALSE	A115T	conserved hypotheticals	Hypothetical leucine rich protein
3	4258106	pks13	Rv3800c	FALSE	T1014M	lipid metabolism	Polyketide synthase Pks13
3	4274541	pirG	Rv3810	FALSE	P268H	cell wall and cell processes	Exported repetitive protein precursor PirG (cell surface protein) (EXP53)
3	4309927	Rv3835	Rv3835	FALSE	L294R	cell wall and cell processes	Conserved membrane protein
3	4393590	mutT4	Rv3908	FALSE	R48G	information pathways	Possible mutator protein MutT4
4	34527	bioF2	Rv0032	FALSE	C78S	intermediary metabolism and respiration	Possible 8-amino-7-oxononanoate synthase BioF2 (AONS) (8-amino-7-ketopelargonate synthase) (7-keto-8-amino-pelargonic acid synthetase) (7-KAP synthetase) (L-alanine--pimelyl CoA ligase)
4	49080	Rv0045c	Rv0045c	FALSE	L287P	lipid metabolism	Possible hydrolase
4	77058	sdaA	Rv0069c	FALSE	I189V	intermediary metabolism and respiration	Probable L-serine dehydratase SdaA (L-serine deaminase) (SDH) (L-SD)
4	137273	PgmhA	NA	promoter	g-46c	cell wall and cell processes	NA
4	239059	mmpL11	Rv0202c	FALSE	R745Q	cell wall and cell processes	Probable conserved transmembrane transport protein MmpL11
4	275009	php	Rv0230c	FALSE	F319V	lipid metabolism	Probable phosphotriesterase Php (parathion hydrolase) (PTE) (aryldialkylphosphatase) (paraoxonase) (a-esterase) (aryltriphosphatase) (paraoxon hydrolase)
4	286415	aftD	Rv0236c	FALSE	M146K	cell wall and cell processes	Possible arabinofuranosyltransferase AftD
4	294841	fadE5	Rv0244c	FALSE	A265P	lipid metabolism	Probable acyl-CoA dehydrogenase FadE5
4	329826	Rv0273c	Rv0273c	FALSE	C167Y	regulatory proteins	Possible transcriptional regulatory protein
4	392479	Rv0326	Rv0326	FALSE	E69D	unknown	Hypothetical protein
4	412339	iniA	Rv0342	FALSE	S501W	cell wall and cell processes	Isoniazid inductible gene protein IniA
4	488037	pks6	Rv0405	FALSE	E769D	lipid metabolism	Probable membrane bound polyketide synthase Pks6
4	584017	Rv0493c	Rv0493c	FALSE	I225T	conserved hypotheticals	Conserved protein
4	600116	Rv0508	Rv0508	FALSE	E7K	conserved hypotheticals	Conserved hypothetical protein
4	657895	Rv0566c	Rv0566c	FALSE	V49I	conserved hypotheticals	Conserved protein
4	771273	lpqP	Rv0671	FALSE	D231G	cell wall and cell processes	Possible conserved lipoprotein LpqP
4	863805	Rv0770	Rv0770	FALSE	F184L	intermediary metabolism and respiration	Probable dehydrogenase/reductase
4	868174	Rv0774c	Rv0774c	FALSE	D60N	cell wall and cell processes	Probable conserved exported protein
4	1099691	pepD	Rv0983	FALSE	S209T	intermediary metabolism and respiration	Probable serine protease PepD (serine proteinase) (MTB32B)
4	1272010	PncRv11144c	NA	promoter	c-49t	NA	NA
4	1442733	PRv1289	NA	promoter	c-34t	conserved hypotheticals	NA
4	1831340	polA	Rv1629	FALSE	R226W	information pathways	Probable DNA polymerase I PolA
4	1834836	rpsA	Rv1630	FALSE	M432T	information pathways	30S ribosomal protein S1 RpsA
4	1951800	PRv1726	NA	promoter	t-52g	intermediary metabolism and respiration	NA
4	2071576	Rv1825	Rv1825	FALSE	P181S	conserved hypotheticals	Conserved protein
4	2122395	lldD2	Rv1872c	FALSE	V253M	intermediary metabolism and respiration	Possible L-lactate dehydrogenase (cytochrome) LldD2
4	2123181	Rv1873	Rv1873	FALSE	S3L	conserved hypotheticals	Conserved hypothetical protein
4	2271187	Rv2025c	Rv2025c	FALSE	D188N	cell wall and cell processes	Conserved membrane protein
4	2311233	Rv2052c	Rv2052c	FALSE	A429T	conserved hypotheticals	Conserved protein
4	2315748	Rv2059	Rv2059	FALSE	D192A	conserved hypotheticals	Conserved hypothetical protein
4	2437971	pknL	Rv2176	FALSE	E11K	regulatory proteins	Probable transmembrane serine/threonine-protein kinase L PknL (protein kinase L) (STPK L)
4	2453879	Rv2191	Rv2191	FALSE	D21N	information pathways	Conserved hypothetical protein
4	2569934	Rv2298	Rv2298	FALSE	D285Y	conserved hypotheticals	Conserved protein
4	2630946	plcA	Rv2351c	FALSE	G377A	intermediary metabolism and respiration	Membrane-associated phospholipase C 1 PlcA (MTP40 antigen)
4	2746340	folC	Rv2447c	FALSE	A420V	intermediary metabolism and respiration	Probable folylpolyglutamate synthase protein FolC (folylpoly-gamma-glutamate synthetase) (FPGS)
4	2775938	Rv2473	Rv2473	FALSE	Q124P	cell wall and cell processes	Possible alanine and proline rich membrane protein
4	2866919	lppA	Rv2543	FALSE	A151V	cell wall and cell processes	Probable conserved lipoprotein LppA
4	2965359	PRv2639c	NA	promoter	g-1t	cell wall and cell processes	NA
4	3030594	nrdR	Rv2718c	FALSE	A95V	regulatory proteins	Probable transcriptional regulatory protein NrdR
4	3102800	truB	Rv2793c	FALSE	E154A	information pathways	Probable tRNA pseudouridine synthase B TruB (tRNA pseudouridine 55 synthase) (PSI55 synthase) (pseudouridylate synthase) (uracil hydrolyase)
4	3272123	ppsE	Rv2935	FALSE	T1463P	lipid metabolism	Phenolpthiocerol synthesis type-I polyketide synthase PpsE
4	3314629	Rv2962c	Rv2962c	FALSE	W165*	intermediary metabolism and respiration	Possible glycosyl transferase
4	3443144	pknK	Rv3080c	FALSE	I949V	regulatory proteins	Serine/threonine-protein kinase transcriptional regulatory protein PknK (protein kinase K) (STPK K)
4	3460419	Rv3091	Rv3091	FALSE	Y435C	conserved hypotheticals	Conserved protein
4	3601494	Rv3225c	Rv3225c	FALSE	P316L	intermediary metabolism and respiration	GCN5-related N-acetyltransferase
4	3621770	Rv3242c	Rv3242c	FALSE	R148W	conserved hypotheticals	Conserved hypothetical protein
4	3628148	Ptmk	NA	promoter	g-85c	intermediary metabolism and respiration	NA
4	3643630	Rv3263	Rv3263	FALSE	G152S	information pathways	Probable DNA methylase (modification methylase) (methyltransferase)
4	3682023	nei	Rv3297	FALSE	T235M	information pathways	Probable endonuclease VIII Nei
4	3889569	Rv3472	Rv3472	FALSE	R70C	conserved hypotheticals	Conserved protein
4	3926151	fadD17	Rv3506	FALSE	P421Q	lipid metabolism	Fatty-acid-CoA synthetase FadD17 (fatty-acid-CoA synthase) (fatty-acid-CoA ligase)
4	3938168	ilvX	Rv3509c	FALSE	A86V	intermediary metabolism and respiration	Probable acetohydroxyacid synthase IlvX (acetolactate synthase)
4	4096985	Rv3659c	Rv3659c	FALSE	D337A	conserved hypotheticals	Conserved hypothetical protein
4	4156467	dnaQ	Rv3711c	FALSE	V88A	information pathways	Probable DNA polymerase III (epsilon subunit) DnaQ
4	4209511	lpqH	Rv3763	FALSE	E155D	cell wall and cell processes	19 kDa lipoprotein antigen precursor LpqH
4	4325029	Phns	NA	promoter	t-45c	information pathways	NA
4	4361799	espB	Rv3881c	FALSE	K43Q	cell wall and cell processes	Secreted ESX-1 substrate protein B
4	4371779	Rv3888c	Rv3888c	FALSE	V310L	cell wall and cell processes	Probable conserved membrane protein
4	4394450	Rv3909	Rv3909	FALSE	V87L	conserved hypotheticals	Conserved protein
4	4397368	Rv3910	Rv3910	FALSE	M258L	cell wall and cell processes	Probable conserved transmembrane protein
5	1310312	Rv1178	Rv1178	FALSE	S317G	intermediary metabolism and respiration	Probable aminotransferase
5	2302033	pks12	Rv2048c	FALSE	R1652C	lipid metabolism	Polyketide synthase Pks12
5	2346278	pepE	Rv2089c	FALSE	E349D	intermediary metabolism and respiration	Dipeptidase PepE
5	2867298	lppB	Rv2544	FALSE	H59N	cell wall and cell processes	Probable conserved lipoprotein LppB
5	3540311	hpx	Rv3171c	FALSE	L145F	virulence	Possible non-heme haloperoxidase Hpx
5	3813712	guaA	Rv3396c	FALSE	L123F	intermediary metabolism and respiration	Probable GMP synthase [glutamine-hydrolyzing] GuaA (glutamine amidotransferase) (GMP synthetase)
5	3907629	PRv3488	NA	promoter	t-38c	conserved hypotheticals	NA
6	36593	bioF2	Rv0032	FALSE	Q767E	intermediary metabolism and respiration	Possible 8-amino-7-oxononanoate synthase BioF2 (AONS) (8-amino-7-ketopelargonate synthase) (7-keto-8-amino-pelargonic acid synthetase) (7-KAP synthetase) (L-alanine--pimelyl CoA ligase)
6	89472	Rv0080	Rv0080	FALSE	T151A	conserved hypotheticals	Conserved hypothetical protein
6	131201	PRv0108c	NA	promoter	c-97t	conserved hypotheticals	NA
6	169162	Rv0143c	Rv0143c	FALSE	Q341*	cell wall and cell processes	Probable conserved transmembrane protein
6	185785	pntB	Rv0157	FALSE	A245V	intermediary metabolism and respiration	Probable NAD(P) transhydrogenase (subunit beta) PntB [integral membrane protein] (pyridine nucleotide transhydrogenase subunit beta) (nicotinamide nucleotide transhydrogenase subunit beta)
6	250822	Rv0210	Rv0210	FALSE	Q235*	conserved hypotheticals	Hypothetical protein
6	264043	PRv0221	NA	promoter	t-24c	lipid metabolism	NA
6	294070	fadE5	Rv0244c	FALSE	V522F	lipid metabolism	Probable acyl-CoA dehydrogenase FadE5
6	508384	thiD	Rv0422c	FALSE	D58Y	intermediary metabolism and respiration	Probable phosphomethylpyrimidine kinase ThiD (HMP-phosphate kinase) (HMP-P kinase)
6	521800	Rv0434	Rv0434	FALSE	R96Q	conserved hypotheticals	Conserved hypothetical protein
6	589715	Rv0499	Rv0499	FALSE	D178G	conserved hypotheticals	Conserved hypothetical protein
6	590438	proC	Rv0500	FALSE	G119V	intermediary metabolism and respiration	Probable pyrroline-5-carboxylate reductase ProC (P5CR) (P5C reductase)
6	612555	Rv0520	Rv0520	FALSE	Y101N	intermediary metabolism and respiration	Possible methyltransferase/methylase (fragment)
6	628016	galE3	Rv0536	FALSE	L257V	intermediary metabolism and respiration	Probable UDP-glucose 4-epimerase GalE3 (galactowaldenase) (UDP-galactose 4-epimerase) (uridine diphosphate galactose 4-epimerase) (uridine diphospho-galactose 4-epimerase)
6	757919	atsD	Rv0663	FALSE	L595F	intermediary metabolism and respiration	Possible arylsulfatase AtsD (aryl-sulfate sulphohydrolase) (arylsulphatase)
6	800200	PncRv10699	NA	promoter	c-42g	stable RNAs	NA
6	820084	fucA	Rv0727c	FALSE	P139L	intermediary metabolism and respiration	Possible L-fuculose phosphate aldolase FucA (L-fuculose-1-phosphate aldolase)
6	895219	Rv0802c	Rv0802c	FALSE	E137A	intermediary metabolism and respiration	Possible succinyltransferase in the GCN5-related N-acetyltransferase family
6	916040	Rv0822c	Rv0822c	FALSE	D91G	conserved hypotheticals	Conserved protein
6	1015304	PRv0911	NA	promoter	g-94a	conserved hypotheticals	NA
6	1103496	Rv0987	Rv0987	FALSE	G319C	cell wall and cell processes	Probable adhesion component transport transmembrane protein ABC transporter
6	1131294	Rv1012	Rv1012	FALSE	G56D	conserved hypotheticals	Hypothetical protein
6	1148963	kdpE	Rv1027c	FALSE	V49M	regulatory proteins	Probable transcriptional regulatory protein KdpE
6	1154483	kdpB	Rv1030	FALSE	V254M	cell wall and cell processes	Probable potassium-transporting P-type ATPase B chain KdpB (potassium-translocating ATPase B chain) (ATP phosphohydrolase [potassium-transporting] B chain) (potassium binding and translocating subunit B)
6	1258076	Rv1132	Rv1132	FALSE	H251R	cell wall and cell processes	Conserved membrane protein
6	1269967	Pmcr	NA	promoter	c-95t	lipid metabolism	NA
6	1420248	Rv1271c	Rv1271c	FALSE	A19T	cell wall and cell processes	Conserved hypothetical secreted protein
6	1462492	atpH	Rv1307	FALSE	A217V	intermediary metabolism and respiration	Probable ATP synthase delta chain AtpH
6	1545393	Rv1372	Rv1372	FALSE	R190L	conserved hypotheticals	Conserved hypothetical protein
6	1545660	Rv1372	Rv1372	FALSE	E279A	conserved hypotheticals	Conserved hypothetical protein
6	1655132	fadE15	Rv1467c	FALSE	S124*	lipid metabolism	Probable acyl-CoA dehydrogenase FadE15
6	1827645	cya	Rv1625c	FALSE	A101T	intermediary metabolism and respiration	Membrane-anchored adenylyl cyclase Cya (ATP pyrophosphate-lyase) (adenylate cyclase)
6	1878769	pks7	Rv1661	FALSE	H1156Y	lipid metabolism	Probable polyketide synthase Pks7
6	1909844	Rv1683	Rv1683	FALSE	H751Y	lipid metabolism	Possible bifunctional enzyme
6	2012966	Rv1779c	Rv1779c	FALSE	H505R	cell wall and cell processes	Possible integral membrane protein
6	2074366	Rv1829	Rv1829	FALSE	R142C	conserved hypotheticals	Conserved protein
6	2172157	Rv1920	Rv1920	FALSE	G179S	cell wall and cell processes	Probable membrane protein
6	2174758	Rv1922	Rv1922	FALSE	V231E	cell wall and cell processes	Probable conserved lipoprotein
6	2331865	Rv2075c	Rv2075c	FALSE	S339P	cell wall and cell processes	Possible hypothetical exported or envelope protein
6	2338773	Rv2082	Rv2082	FALSE	R22Q	conserved hypotheticals	Conserved hypothetical protein
6	2344417	pknJ	Rv2088	FALSE	H3Y	regulatory proteins	Transmembrane serine/threonine-protein kinase J PknJ (protein kinase J) (STPK J)
6	2353406	pafC	Rv2095c	FALSE	T304A	intermediary metabolism and respiration	Proteasome accessory factor C PafC
6	2422702	Rv2161c	Rv2161c	FALSE	W146R	intermediary metabolism and respiration	Conserved protein
6	2490567	glnE	Rv2221c	FALSE	G596V	intermediary metabolism and respiration	Glutamate-ammonia-ligase adenylyltransferase GlnE (glutamine-synthetase adenylyltransferase)
6	2507758	Rv2235	Rv2235	FALSE	T41K	cell wall and cell processes	Probable conserved transmembrane protein
6	2533118	mscR	Rv2259	FALSE	V292I	intermediary metabolism and respiration	S-nitrosomycothiol reductase MscR
6	2731920	Rv2435c	Rv2435c	FALSE	Q277R	intermediary metabolism and respiration	Probable cyclase (adenylyl- or guanylyl-)(adenylate- or guanylate-)
6	2775899	Rv2473	Rv2473	FALSE	P111L	cell wall and cell processes	Possible alanine and proline rich membrane protein
6	2781689	gdh	Rv2476c	FALSE	A192T	intermediary metabolism and respiration	Probable NAD-dependent glutamate dehydrogenase Gdh (NAD-Gdh) (NAD-dependent glutamic dehydrogenase)
6	2812167	PbkdA	NA	promoter	c-71t	intermediary metabolism and respiration	NA
6	2832912	Rv2516c	Rv2516c	FALSE	D201G	conserved hypotheticals	Hypothetical protein
6	2843482	fas	Rv2524c	FALSE	P1951A	lipid metabolism	Probable fatty acid synthase Fas (fatty acid synthetase)
6	2851709	vapC17	Rv2527	FALSE	G132E	virulence	Possible toxin VapC17
6	2866657	lppA	Rv2543	FALSE	E64K	cell wall and cell processes	Probable conserved lipoprotein LppA
6	2994258	hemE	Rv2678c	FALSE	A269T	intermediary metabolism and respiration	Probable uroporphyrinogen decarboxylase HemE (uroporphyrinogen III decarboxylase) (URO-D) (UPD)
6	3011803	PRv2694c	NA	promoter	t-36c	conserved hypotheticals	NA
6	3108633	Rv2800	Rv2800	FALSE	G73A	intermediary metabolism and respiration	Possible hydrolase
6	3204962	viuB	Rv2895c	FALSE	R91C	intermediary metabolism and respiration	Possible mycobactin utilization protein ViuB
6	3234081	ftsY	Rv2921c	FALSE	A20G	cell wall and cell processes	Probable cell division protein FtsY (SRP receptor) (signal recognition particle receptor)
6	3277155	mas	Rv2940c	FALSE	V1854A	lipid metabolism	Probable multifunctional mycocerosic acid synthase membrane-associated Mas
6	3348165	Rv2991	Rv2991	FALSE	A62T	conserved hypotheticals	Conserved protein
6	3407498	Rv3046c	Rv3046c	FALSE	A64V	conserved hypotheticals	Conserved protein
6	3407687	Rv3046c	Rv3046c	FALSE	V1G	conserved hypotheticals	Conserved protein
6	3488034	PRv3122	NA	promoter	g-55a	conserved hypotheticals	NA
6	3678517	lhr	Rv3296	FALSE	D581E	information pathways	Probable ATP-dependent helicase Lhr (large helicase-related protein)
6	3804940	lpqD	Rv3390	FALSE	C26G	cell wall and cell processes	Probable conserved lipoprotein LpqD
6	3857883	Rv3438	Rv3438	FALSE	D163Y	conserved hypotheticals	Conserved protein
6	3876788	truA	Rv3455c	FALSE	A12V	information pathways	Probable tRNA pseudouridine synthase a TruA (pseudouridylate synthase I) (pseudouridine synthase I) (uracil hydrolyase)
6	3953412	PRv3517	NA	promoter	a-19g	conserved hypotheticals	NA
6	3967714	Rv3530c	Rv3530c	FALSE	L36P	intermediary metabolism and respiration	Possible oxidoreductase
6	4020001	Rv3577	Rv3577	FALSE	L247S	conserved hypotheticals	Conserved hypothetical protein
6	4208401	Rv3762c	Rv3762c	FALSE	L159H	intermediary metabolism and respiration	Possible hydrolase
6	4304052	Rv3829c	Rv3829c	FALSE	D319E	intermediary metabolism and respiration	Probable dehydrogenase
6	4327876	ethR	Rv3855	FALSE	F110L	regulatory proteins	Transcriptional regulatory repressor protein (TetR-family) EthR
6	4377272	eccC2	Rv3894c	FALSE	E1061*	cell wall and cell processes	ESX conserved component EccC2. ESX-2 type VII secretion system protein. Possible membrane protein.
6	4405001	Rv3916c	Rv3916c	FALSE	E56V	conserved hypotheticals	Conserved hypothetical protein
7	16807	pknB	Rv0014c	FALSE	V222I	regulatory proteins	Transmembrane serine/threonine-protein kinase B PknB (protein kinase B) (STPK B)
7	47782	Rv0043c	Rv0043c	FALSE	G107S	regulatory proteins	Probable transcriptional regulatory protein (probably GntR-family)
7	61981	dnaB	Rv0058	FALSE	P529L	information pathways	Probable replicative DNA helicase DnaB
7	166584	Rv0139	Rv0139	FALSE	G253D	intermediary metabolism and respiration	Possible oxidoreductase
7	225429	Rv0193c	Rv0193c	FALSE	E381D	conserved hypotheticals	Hypothetical protein
7	333209	vapB25	Rv0277A	FALSE	V70A	virulence	Possible antitoxin VapB25
7	333212	vapB25	Rv0277A	FALSE	T69R	virulence	Possible antitoxin VapB25
7	396811	Rv0331	Rv0331	FALSE	G204A	intermediary metabolism and respiration	Possible dehydrogenase/reductase
7	481374	mmpL1	Rv0402c	FALSE	R620G	cell wall and cell processes	Probable conserved transmembrane transport protein MmpL1
7	559919	umaA	Rv0469	FALSE	S11W	lipid metabolism	Possible mycolic acid synthase UmaA
7	588943	Rv0498	Rv0498	FALSE	V207M	conserved hypotheticals	Conserved hypothetical protein
7	797312	Rv0697	Rv0697	FALSE	R127Q	intermediary metabolism and respiration	Probable dehydrogenase
7	1029671	Rv0923c	Rv0923c	FALSE	N303D	conserved hypotheticals	Conserved hypothetical protein
7	1201778	cbs	Rv1077	FALSE	S21Y	intermediary metabolism and respiration	Probable cystathionine beta-synthase Cbs (serine sulfhydrase) (beta-thionase) (hemoprotein H-450)
7	1547487	Rv1374c	Rv1374c	FALSE	A15V	conserved hypotheticals	Hypothetical protein
7	2144606	Rv1897c	Rv1897c	FALSE	A93P	conserved hypotheticals	Conserved hypothetical protein
7	2171630	Rv1920	Rv1920	FALSE	P3L	cell wall and cell processes	Probable membrane protein
7	2215197	lprM	Rv1970	FALSE	Y359D	cell wall and cell processes	Possible Mce-family lipoprotein LprM (Mce-family lipoprotein Mce3E)
7	2340596	Rv2082	Rv2082	FALSE	V630I	conserved hypotheticals	Conserved hypothetical protein
7	2569089	Rv2298	Rv2298	FALSE	Y3C	conserved hypotheticals	Conserved protein
7	2594301	rocD2	Rv2321c	FALSE	M133I	intermediary metabolism and respiration	Probable ornithine aminotransferase (C-terminus part) RocD2 (ornithine--oxo-acid aminotransferase)
7	2812917	citE	Rv2498c	FALSE	T87M	intermediary metabolism and respiration	Probable citrate (pro-3S)-lyase (beta subunit) CitE (citrase) (citratase) (citritase) (citridesmolase) (citrase aldolase)
7	2864166	aroF	Rv2540c	FALSE	P83S	intermediary metabolism and respiration	Probable chorismate synthase AroF (5-enolpyruvylshikimate-3-phosphate phospholyase)
7	2976564	PRv2652c	NA	promoter	c-10t	NA	NA
7	3109461	Rv2800	Rv2800	FALSE	Q349P	intermediary metabolism and respiration	Possible hydrolase
7	3267709	ppsD	Rv2934	FALSE	K1821R	lipid metabolism	Phenolpthiocerol synthesis type-I polyketide synthase PpsD
7	3338081	gpdA2	Rv2982c	FALSE	D307N	lipid metabolism	Probable glycerol-3-phosphate dehydrogenase [NAD(P)+] GpdA2 (NAD(P)H- dependent glycerol-3-phosphate dehydrogenase)
7	3530507	Rv3161c	Rv3161c	FALSE	H211L	intermediary metabolism and respiration	Possible dioxygenase
7	3536093	PRv3168	NA	promoter	g-9a	virulence	NA
7	3554520	Rv3188	Rv3188	FALSE	G75S	conserved hypotheticals	Conserved hypothetical protein
7	3705930	sdhA	Rv3318	FALSE	V311I	intermediary metabolism and respiration	Probable succinate dehydrogenase (flavoprotein subunit) SdhA (succinic dehydrogenase) (fumarate reductase) (fumarate dehydrogenase) (fumaric hydrogenase)
7	3784205	dnaE2	Rv3370c	FALSE	C179Y	information pathways	Probable DNA polymerase III (alpha chain) DnaE2 (DNA nucleotidyltransferase)
7	3796635	lytB1	Rv3382c	FALSE	D268G	cell wall and cell processes	Probable LYTB-related protein LytB1
7	3839262	Rv3421c	Rv3421c	FALSE	A145T	conserved hypotheticals	Conserved hypothetical protein
7	3856446	glmS	Rv3436c	FALSE	D148E	intermediary metabolism and respiration	Probable glucosamine--fructose-6-phosphate aminotransferase [isomerizing] GlmS (hexosephosphate aminotransferase) (D-fructose-6-phosphate amidotransferase) (GFAT) (L-glutamine-D-fructose-6-phosphate amidotransferase) (glucosamine-6-phosphate synthase)
7	3921305	Rv3502c	Rv3502c	FALSE	Q246E	intermediary metabolism and respiration	Probable short-chain type dehydrogenase/reductase. Possible 17-beta-hydroxysteroid dehydrogenase.
7	3958245	Rv3521	Rv3521	FALSE	D242G	conserved hypotheticals	Conserved hypothetical protein
7	4362171	eccE1	Rv3882c	FALSE	T417I	cell wall and cell processes	ESX conserved component EccE1. ESX-1 type VII secretion system protein. Possible membrane protein.
8	1977	PdnaN	NA	promoter	a-75g	information pathways	NA
8	7585	gyrA	Rv0006	FALSE	S95T	AMR	DNA gyrase (subunit A) GyrA (DNA topoisomerase (ATP-hydrolysing)) (DNA topoisomerase II) (type II DNA topoisomerase)
8	9304	gyrA	Rv0006	FALSE	G668D	AMR	DNA gyrase (subunit A) GyrA (DNA topoisomerase (ATP-hydrolysing)) (DNA topoisomerase II) (type II DNA topoisomerase)
8	50557	ino1	Rv0046c	FALSE	R190G	intermediary metabolism and respiration	myo-inositol-1-phosphate synthase Ino1 (inositol 1-phosphate synthetase) (D-glucose 6-phosphate cycloaldolase) (glucose 6-phosphate cyclase) (glucocycloaldolase)
8	51949	Rv0048c	Rv0048c	FALSE	V250A	cell wall and cell processes	Possible membrane protein
8	80616	PRv0072	NA	promoter	c-8g	cell wall and cell processes	NA
8	212244	Rv0180c	Rv0180c	FALSE	Q3*	cell wall and cell processes	Probable conserved transmembrane protein
8	283614	aftD	Rv0236c	FALSE	S1080G	cell wall and cell processes	Possible arabinofuranosyltransferase AftD
8	391853	Rv0324	Rv0324	FALSE	T168A	regulatory proteins	Possible transcriptional regulatory protein (possibly ArsR-family)
8	404326	Rv0338c	Rv0338c	FALSE	R506G	intermediary metabolism and respiration	Probable iron-sulfur-binding reductase
8	483935	PfadD30	NA	promoter	t-42g	lipid metabolism	NA
8	489935	pks6	Rv0405	FALSE	R1402P	NA	Probable membrane bound polyketide synthase Pks6
8	498557	Rv0412c	Rv0412c	FALSE	D355Y	cell wall and cell processes	Possible conserved membrane protein
8	524891	pssA	Rv0436c	FALSE	G167V	lipid metabolism	Probable CDP-diacylglycerol--serine O-phosphatidyltransferase PssA (PS synthase) (phosphatidylserine synthase)
8	630722	Rv0538	Rv0538	FALSE	R228P	cell wall and cell processes	Possible conserved membrane protein
8	637319	pitA	Rv0545c	FALSE	P49S	cell wall and cell processes	Probable low-affinity inorganic phosphate transporter integral membrane protein PitA
8	665293	Rv0572c	Rv0572c	FALSE	F31L	conserved hypotheticals	Hypothetical protein
8	712693	galTb	Rv0619	FALSE	T174A	intermediary metabolism and respiration	Probable galactose-1-phosphate uridylyltransferase GalTb [second part]
8	820483	fucA	Rv0727c	FALSE	A6D	intermediary metabolism and respiration	Possible L-fuculose phosphate aldolase FucA (L-fuculose-1-phosphate aldolase)
8	880562	Rv0785	Rv0785	FALSE	C408F	conserved hypotheticals	Conserved protein
8	882257	Rv0787	Rv0787	FALSE	Y267H	conserved hypotheticals	Unknown protein
8	945214	cysK2	Rv0848	FALSE	G93S	intermediary metabolism and respiration	Possible cysteine synthase a CysK2 (O-acetylserine sulfhydrylase) (O-acetylserine (thiol)-lyase) (CSASE)
8	1037012	pstA1	Rv0930	FALSE	M5T	cell wall and cell processes	Probable phosphate-transport integral membrane ABC transporter PstA1
8	1047165	ligD	Rv0938	FALSE	C344R	information pathways	ATP dependent DNA ligase LigD (ATP dependent polydeoxyribonucleotide synthase) (thermostable DNA ligase) (ATP dependent polynucleotide ligase) (sealase) (DNA repair enzyme) (DNA joinase)
8	1070702	Rv0958	Rv0958	FALSE	S274P	intermediary metabolism and respiration	Possible magnesium chelatase
8	1082445	echA7	Rv0971c	FALSE	E47V	lipid metabolism	Probable enoyl-CoA hydratase EchA7 (enoyl hydrase) (unsaturated acyl-CoA hydratase) (crotonase)
8	1087193	accD2	Rv0974c	FALSE	N51K	lipid metabolism	Probable acetyl-/propionyl-CoA carboxylase (beta subunit) AccD2
8	1106422	grcC2	Rv0989c	FALSE	I321V	intermediary metabolism and respiration	Probable polyprenyl-diphosphate synthase GrcC2 (polyprenyl pyrophosphate synthetase)
8	1200418	PRv1075c	NA	promoter	a-48g	cell wall and cell processes	NA
8	1227217	fum	Rv1098c	FALSE	A117T	intermediary metabolism and respiration	Probable fumarase Fum (fumarate hydratase)
8	1251199	ppdK	Rv1127c	FALSE	G69E	intermediary metabolism and respiration	Probable pyruvate
8	1273071	mmpL13a	Rv1145	FALSE	S217P	cell wall and cell processes	Probable conserved transmembrane transport protein MmpL13a
8	1307598	fadH	Rv1175c	FALSE	C210S	lipid metabolism	Probable NADPH dependent 2
8	1362006	Rv1218c	Rv1218c	FALSE	Q243R	cell wall and cell processes	Probable tetronasin-transport ATP-binding protein ABC transporter
8	1461309	PatpF	NA	promoter	c-12t	intermediary metabolism and respiration	NA
8	1481185	Rv1319c	Rv1319c	FALSE	D439E	intermediary metabolism and respiration	Possible adenylate cyclase (ATP pyrophosphate-lyase) (adenylyl cyclase)
8	1570566	cyp132	Rv1394c	FALSE	R135L	intermediary metabolism and respiration	Probable cytochrome P450 132 Cyp132
8	1624791	opcA	Rv1446c	FALSE	R192P	intermediary metabolism and respiration	Putative OXPP cycle protein OpcA
8	1627351	tal	Rv1448c	FALSE	T244A	intermediary metabolism and respiration	Probable transaldolase Tal
8	1630148	tkt	Rv1449c	FALSE	Y18D	intermediary metabolism and respiration	Transketolase Tkt (TK)
8	1645802	Rv1459c	Rv1459c	FALSE	K113E	cell wall and cell processes	Possible conserved integral membrane protein
8	1676290	Rv1486c	Rv1486c	FALSE	K198N	conserved hypotheticals	Conserved hypothetical protein
8	1689349	Rv1498c	Rv1498c	FALSE	R191H	intermediary metabolism and respiration	Probable methyltransferase
8	1693561	Rv1502	Rv1502	FALSE	Y213C	unknown	Hypothetical protein
8	1709432	Rv1517	Rv1517	FALSE	L188F	cell wall and cell processes	Conserved hypothetical transmembrane protein
8	1798355	Rv1597	Rv1597	FALSE	G21D	conserved hypotheticals	Hypothetical protein
8	1804409	impA	Rv1604	FALSE	P124Q	intermediary metabolism and respiration	Probable inositol-monophosphatase ImpA (imp)
8	1854300	tsnR	Rv1644	FALSE	L232P	information pathways	Possible 23S rRNA methyltransferase TsnR
8	1944107	Rv1716	Rv1716	FALSE	S178G	conserved hypotheticals	Conserved hypothetical protein
8	1960284	Rv1733c	Rv1733c	FALSE	Q68H	cell wall and cell processes	Probable conserved transmembrane protein
8	1993808	Rv1760	Rv1760	FALSE	E219V	lipid metabolism	Possible triacylglycerol synthase (diacylglycerol acyltransferase)
8	2074754	PRv1830	NA	promoter	c-87t	conserved hypotheticals	NA
8	2108141	apa	Rv1860	FALSE	F136L	cell wall and cell processes	Alanine and proline rich secreted protein Apa (fibronectin attachment protein) (immunogenic protein MPT32) (antigen MPT-32) (45-kDa glycoprotein) (45/47 kDa antigen)
8	2135870	PfbpB	NA	promoter	t-3c	lipid metabolism	NA
8	2147022	lipJ	Rv1900c	FALSE	I204M	intermediary metabolism and respiration	Probable lignin peroxidase LipJ
8	2160998	aceAa	Rv1915	FALSE	G179D	intermediary metabolism and respiration	Probable isocitrate lyase AceAa [first part] (isocitrase) (isocitratase) (Icl)
8	2184176	fadE18	Rv1933c	FALSE	A261V	lipid metabolism	Probable acyl-CoA dehydrogenase FadE18
8	2296042	pks12	Rv2048c	FALSE	P3649A	lipid metabolism	Polyketide synthase Pks12
8	2300546	pks12	Rv2048c	FALSE	H2147Q	lipid metabolism	Polyketide synthase Pks12
8	2329533	cobL	Rv2072c	FALSE	L205P	intermediary metabolism and respiration	Precorrin-6Y C(5
8	2335075	Rv2078	Rv2078	FALSE	E6G	conserved hypotheticals	Conserved hypothetical protein
8	2335494	Rv2079	Rv2079	FALSE	Y47C	conserved hypotheticals	Conserved hypothetical protein
8	2348446	Rv2090	Rv2090	FALSE	F358L	information pathways	Probable 5'-3' exonuclease
8	2369326	prcA	Rv2109c	FALSE	R135P	intermediary metabolism and respiration	Proteasome alpha subunit PrcA
8	2440926	aroG	Rv2178c	FALSE	D265E	intermediary metabolism and respiration	3-deoxy-D-arabino-heptulosonate 7-phosphate synthase AroG (DAHP synthetase
8	2499726	Rv2226	Rv2226	FALSE	D299N	conserved hypotheticals	Conserved protein
8	2507254	ptpA	Rv2234	FALSE	A37T	regulatory proteins	Phosphotyrosine protein phosphatase PtpA (protein-tyrosine-phosphatase) (PTPase) (LMW phosphatase)
8	2509140	cobD	Rv2236c	FALSE	S79C	intermediary metabolism and respiration	Probable cobalamin biosynthesis transmembrane protein CobD
8	2573756	PRv2302	NA	promoter	c-57a	conserved hypotheticals	NA
8	2578626	Rv2307c	Rv2307c	FALSE	M24T	conserved hypotheticals	Conserved hypothetical protein
8	2589216	uspA	Rv2316	FALSE	V127L	cell wall and cell processes	Probable sugar-transport integral membrane protein ABC transporter UspA
8	2608117	stp	Rv2333c	FALSE	D69Y	cell wall and cell processes	Integral membrane drug efflux protein Stp
8	2642383	Rv2360c	Rv2360c	FALSE	A66T	conserved hypotheticals	Unknown protein
8	2660319	mbtF	Rv2379c	FALSE	E589D	lipid metabolism	Peptide synthetase MbtF (peptide synthase)
8	2695378	cysW	Rv2398c	FALSE	G141A	cell wall and cell processes	Probable sulfate-transport integral membrane protein ABC transporter CysW
8	2713795	PRv2415c	NA	promoter	c-11t	conserved hypotheticals	NA
8	2880702	Rv2560	Rv2560	FALSE	V210L	cell wall and cell processes	Probable proline and glycine rich transmembrane protein
8	2888201	Rv2566	Rv2566	FALSE	L610P	conserved hypotheticals	Long conserved protein
8	2955061	Rv2628	Rv2628	FALSE	S2P	conserved hypotheticals	Hypothetical protein
8	3005185	Rv2688c	Rv2688c	FALSE	P156T	cell wall and cell processes	Antibiotic-transport ATP-binding protein ABC transporter
8	3009692	ceoB	Rv2691	FALSE	T117A	cell wall and cell processes	TRK system potassium uptake protein CeoB
8	3017134	ppgK	Rv2702	FALSE	A93S	intermediary metabolism and respiration	Polyphosphate glucokinase PpgK (polyphosphate-glucose phosphotransferase)
8	3041871	Rv2729c	Rv2729c	FALSE	A202E	cell wall and cell processes	Probable conserved integral membrane alanine valine and leucine rich protein
8	3069167	hsdM	Rv2756c	FALSE	L306P	information pathways	Possible type I restriction/modification system DNA methylase HsdM (M protein) (DNA methyltransferase)
8	3086788	Pald	NA	promoter	t-32c	intermediary metabolism and respiration	NA
8	3113872	Rv2807	Rv2807	FALSE	E72V	conserved hypotheticals	Conserved hypothetical protein
8	3133536	Rv2825c	Rv2825c	FALSE	K2E	conserved hypotheticals	Conserved hypothetical protein
8	3190721	cdsA	Rv2881c	FALSE	V301I	lipid metabolism	Probable integral membrane phosphatidate cytidylyltransferase CdsA (CDP-diglyceride synthetase) (CDP-diglyceride pyrophosphorylase) (CDP-diacylglycerol synthase) (CDS) (CTP:phosphatidate cytidylyltransferase) (CDP-DAG synthase) (CDP-DG synthetase)
8	3336825	ddlA	Rv2981c	FALSE	T365A	cell wall and cell processes	Probable D-alanine--D-alanine ligase DdlA (D-alanylalanine synthetase) (D-ala-D-ala ligase)
8	3402816	serB2	Rv3042c	FALSE	G116E	intermediary metabolism and respiration	Probable phosphoserine phosphatase SerB2 (PSP) (O-phosphoserine phosphohydrolase) (pspase)
8	3419467	Pcyp136	NA	promoter	c-25t	intermediary metabolism and respiration	NA
8	3462135	Rv3093c	Rv3093c	FALSE	C210W	intermediary metabolism and respiration	Hypothetical oxidoreductase
8	3480474	Rv3113	Rv3113	FALSE	G134E	intermediary metabolism and respiration	Possible phosphatase
8	3518167	nuoG	Rv3151	FALSE	I474M	intermediary metabolism and respiration	Probable NADH dehydrogenase I (chain G) NuoG (NADH-ubiquinone oxidoreductase chain G)
8	3556275	Rv3190c	Rv3190c	FALSE	L138P	conserved hypotheticals	Hypothetical protein
8	3625065	mtrB	Rv3245c	FALSE	M517L	regulatory proteins	Two component sensory transduction histidine kinase MtrB
8	3714757	Rv3329	Rv3329	FALSE	Q122H	intermediary metabolism and respiration	Probable aminotransferase
8	3798095	idsB	Rv3383c	FALSE	V132G	lipid metabolism	Possible polyprenyl synthetase IdsB (polyprenyl transferase) (polyprenyl diphosphate synthase)
8	3864995	eccC4	Rv3447c	FALSE	S1082G	cell wall and cell processes	ESX conserved component EccC4. ESX-4 type VII secretion system protein. Probable membrane protein.
8	3885886	Rv3468c	Rv3468c	FALSE	I62V	intermediary metabolism and respiration	Possible dTDP-glucose 4
8	3958403	Rv3521	Rv3521	FALSE	N295D	conserved hypotheticals	Conserved hypothetical protein
8	4069292	Rv3630	Rv3630	FALSE	A40T	cell wall and cell processes	Probable conserved integral membrane protein
8	4182695	ligC	Rv3731	FALSE	R313H	information pathways	Possible ATP-dependent DNA ligase LigC (polydeoxyribonucleotide synthase [ATP]) (polynucleotide ligase [ATP]) (sealase) (DNA repair protein) (DNA joinase)
8	4188020	Rv3737	Rv3737	FALSE	I108V	cell wall and cell processes	Probable conserved transmembrane protein
8	4205120	proX	Rv3759c	FALSE	L85P	virulence	Possible osmoprotectant (glycine betaine/carnitine/choline/L-proline) binding lipoprotein ProX
8	4223172	Rv3777	Rv3777	FALSE	V160A	intermediary metabolism and respiration	Probable oxidoreductase
8	4284570	papA2	Rv3820c	FALSE	V419G	lipid metabolism	Possible conserved polyketide synthase associated protein PapA2
8	4307179	Rv3833	Rv3833	FALSE	V105I	regulatory proteins	Transcriptional regulatory protein (probably AraC-family)
8	4357597	espK	Rv3879c	FALSE	C729S	cell wall and cell processes	ESX-1 secretion-associated protein EspK. Alanine and proline rich protein.
8	4366195	eccA2	Rv3884c	FALSE	E215G	cell wall and cell processes	ESX conserved component EccA2. ESX-2 type VII secretion system protein. Probable CbxX/CfqX family protein.
10	70924	Rv0064	Rv0064	FALSE	L769F	cell wall and cell processes	Probable conserved transmembrane protein
10	386013	PglpQ2	NA	promoter	g-70a	intermediary metabolism and respiration	NA
10	438158	Rv0359	Rv0359	FALSE	L214R	cell wall and cell processes	Probable conserved integral membrane protein
10	456281	Rv0380c	Rv0380c	FALSE	G180D	intermediary metabolism and respiration	Possible RNA methyltransferase (RNA methylase)
10	575679	mshA	Rv0486	FALSE	N111S	intermediary metabolism and respiration	Glycosyltransferase MshA
10	648990	mgtA	Rv0557	FALSE	R152P	lipid metabolism	Mannosyltransferase MgtA
10	903633	purF	Rv0808	FALSE	A508V	intermediary metabolism and respiration	Amidophosphoribosyltransferase PurF (glutamine phosphoribosylpyrophosphate amidotransferase) (ATASE) (gpatase)
10	909724	thiX	Rv0816c	FALSE	L104V	intermediary metabolism and respiration	Probable thioredoxin ThiX
10	1019632	Rv0914c	Rv0914c	FALSE	Y112H	lipid metabolism	Possible lipid carrier protein or keto acyl-CoA thiolase
10	1080528	ctpV	Rv0969	FALSE	A596T	cell wall and cell processes	Probable metal cation transporter P-type ATPase CtpV
10	1234262	xseA	Rv1108c	FALSE	A400G	information pathways	Probable exodeoxyribonuclease VII (large subunit) XseA (exonuclease VII large subunit)
10	1338172	Rv1194c	Rv1194c	FALSE	F114L	conserved hypotheticals	Conserved protein
10	1477588	ogt	Rv1316c	FALSE	T15S	information pathways	Methylated-DNA--protein-cysteine methyltransferase Ogt (6-O-methylguanine-DNA methyltransferase) (O-6-methylguanine-DNA-alkyltransferase)
10	1529952	Rv1358	Rv1358	FALSE	G1114E	regulatory proteins	Probable transcriptional regulatory protein
10	1648620	Rv1461	Rv1461	FALSE	M544I	conserved hypotheticals	Conserved protein
10	1688649	lipL	Rv1497	FALSE	A237P	intermediary metabolism and respiration	Probable esterase LipL
10	1695364	Rv1505c	Rv1505c	FALSE	G195R	conserved hypotheticals	Conserved hypothetical protein
10	1706602	PRv1514c	NA	promoter	c-7t	conserved hypotheticals	NA
10	1708846	PRv1517	NA	promoter	c-25t	cell wall and cell processes	NA
10	1712824	fadD25	Rv1521	FALSE	T175A	lipid metabolism	Probable fatty-acid-AMP ligase FadD25 (fatty-acid-AMP synthetase) (fatty-acid-AMP synthase)
10	1810237	PtrpC	NA	promoter	g-3a	intermediary metabolism and respiration	NA
10	1861804	pheT	Rv1650	FALSE	G683C	information pathways	Probable phenylalanyl-tRNA synthetase
10	1865976	argC	Rv1652	FALSE	P134L	intermediary metabolism and respiration	Probable N-acetyl-gamma-glutamyl-phoshate reductase ArgC
10	2053987	mgtC	Rv1811	FALSE	R182H	cell wall and cell processes	Possible Mg2+ transport P-type ATPase C MgtC
10	2187376	PRv1936	NA	promoter	g-8a	intermediary metabolism and respiration	NA
10	2219329	PRv1976c	NA	promoter	c-78t	conserved hypotheticals	NA
10	2219342	PRv1976c	NA	promoter	t-91g	conserved hypotheticals	NA
10	2238613	Rv1995	Rv1995	FALSE	L158P	conserved hypotheticals	Unknown protein
10	2304068	pks12	Rv2048c	FALSE	E973D	lipid metabolism	Polyketide synthase Pks12
10	2362041	helZ	Rv2101	FALSE	P601Q	information pathways	Probable helicase HelZ
10	2468098	PadoK	NA	promoter	g-71a	intermediary metabolism and respiration	NA
10	2788298	plsB2	Rv2482c	FALSE	D329G	lipid metabolism	Probable glycerol-3-phosphate acyltransferase PlsB2 (GPAT)
10	2898337	Rv2573	Rv2573	FALSE	P99S	conserved hypotheticals	Conserved hypothetical protein
10	3011692	Rv2694c	Rv2694c	FALSE	L26V	conserved hypotheticals	Conserved protein
10	3013784	dut	Rv2697c	FALSE	V122L	intermediary metabolism and respiration	Probable deoxyuridine 5'-triphosphate nucleotidohydrolase Dut (dUTPase) (dUTP pyrophosphatase) (deoxyuridine 5'-triphosphatase) (dUTP diphosphatase) (deoxyuridine-triphosphatase)
10	3136335	Rv2828A	Rv2828A	FALSE	R89W	conserved hypotheticals	Conserved hypothetical protein
10	3340328	ppk1	Rv2984	FALSE	V159F	intermediary metabolism and respiration	Polyphosphate kinase PPK (polyphosphoric acid kinase) (ATP-polyphosphate phosphotransferase)
10	3417839	Rv3057c	Rv3057c	FALSE	V275A	intermediary metabolism and respiration	Probable short chain alcohol dehydrogenase/reductase
10	3450463	lipR	Rv3084	FALSE	A156V	intermediary metabolism and respiration	Probable acetyl-hydrolase/esterase LipR
10	3573090	Rv3200c	Rv3200c	FALSE	V194F	cell wall and cell processes	Possible transmembrane cation transporter
10	3693875	amiB1	Rv3306c	FALSE	H39Y	intermediary metabolism and respiration	Probable amidohydrolase AmiB1 (aminohydrolase)
10	3945519	fadD18	Rv3513c	FALSE	G77D	lipid metabolism	Probable fatty-acid-CoA ligase FadD18 (fragment) (fatty-acid-CoA synthetase) (fatty-acid-CoA synthase)
10	3966813	Rv3529c	Rv3529c	FALSE	Q76*	conserved hypotheticals	Conserved hypothetical protein
10	3973152	hsaF	Rv3534c	FALSE	E147D	intermediary metabolism and respiration	Probable 4-hydroxy-2-oxovalerate aldolase (HOA)
10	3985439	cyp125	Rv3545c	FALSE	W3G	intermediary metabolism and respiration	Probable cytochrome P450 125 Cyp125
10	4095728	Rv3657c	Rv3657c	FALSE	G130R	cell wall and cell processes	Possible conserved alanine rich membrane protein
10	4178354	Rv3729	Rv3729	FALSE	R24C	intermediary metabolism and respiration	Possible transferase
10	4178709	Rv3729	Rv3729	FALSE	V142A	intermediary metabolism and respiration	Possible transferase
10	4216779	PRv3771c	NA	promoter	g-49c	conserved hypotheticals	NA
10	4239298	aftA	Rv3792	FALSE	A456V	cell wall and cell processes	Arabinofuranosyltransferase AftA
10	4352475	esxB	Rv3874	FALSE	E68K	cell wall and cell processes	10 kDa culture filtrate antigen EsxB (LHP) (CFP10)
10	4362807	eccE1	Rv3882c	FALSE	V205A	cell wall and cell processes	ESX conserved component EccE1. ESX-1 type VII secretion system protein. Possible membrane protein.
10	4365461	eccA2	Rv3884c	FALSE	Q460*	cell wall and cell processes	ESX conserved component EccA2. ESX-2 type VII secretion system protein. Probable CbxX/CfqX family protein.
11	30943	Rv0026	Rv0026	FALSE	P408S	conserved hypotheticals	Conserved hypothetical protein
11	51954	Rv0048c	Rv0048c	FALSE	E248D	cell wall and cell processes	Possible membrane protein
11	57393	PRv0052	NA	promoter	a-17t	conserved hypotheticals	NA
11	69871	Rv0064	Rv0064	FALSE	L418F	cell wall and cell processes	Probable conserved transmembrane protein
11	104712	PRv0094c	NA	promoter	c-49t	NA	NA
11	397275	Rv0331	Rv0331	FALSE	A359P	intermediary metabolism and respiration	Possible dehydrogenase/reductase
11	489073	pks6	Rv0405	FALSE	L1115V	lipid metabolism	Probable membrane bound polyketide synthase Pks6
11	657269	Rv0565c	Rv0565c	FALSE	S68P	intermediary metabolism and respiration	Probable monooxygenase
11	686655	yrbE2B	Rv0588	FALSE	T243I	virulence	Conserved hypothetical integral membrane protein YrbE2B
11	765150	rpoC	Rv0668	FALSE	G594E	AMR	DNA-directed RNA polymerase (beta' chain) RpoC (transcriptase beta' chain) (RNA polymerase beta' subunit).
11	788259	Rv0688	Rv0688	FALSE	G107V	intermediary metabolism and respiration	Putative ferredoxin reductase
11	850591	PRv0755A	NA	promoter	c-64t	NA	NA
11	897209	purL	Rv0803	FALSE	E464Q	intermediary metabolism and respiration	Phosphoribosylformylglycinamidine synthase II PurL (FGAM synthase II)
11	919574	PRv0826	NA	promoter	t-60c	conserved hypotheticals	NA
11	983485	Rv0885	Rv0885	FALSE	S242A	conserved hypotheticals	Conserved hypothetical protein
11	1292464	narH	Rv1162	FALSE	A467V	intermediary metabolism and respiration	Probable respiratory nitrate reductase (beta chain) NarH
11	1393994	PRv1249c	NA	promoter	c-12t	cell wall and cell processes	NA
11	1444202	Rv1290c	Rv1290c	FALSE	L282F	conserved hypotheticals	Conserved protein
11	1495326	glgP	Rv1328	FALSE	K255E	intermediary metabolism and respiration	Probable glycogen phosphorylase GlgP
11	1589383	PRv1413	NA	promoter	a-3g	conserved hypotheticals	NA
11	1669358	moxR1	Rv1479	FALSE	H26N	regulatory proteins	Probable transcriptional regulatory protein MoxR1
11	1792777	Rv1592c	Rv1592c	FALSE	I322V	conserved hypotheticals	Conserved hypothetical protein
11	2007502	Rv1773c	Rv1773c	FALSE	H89Y	regulatory proteins	Probable transcriptional regulatory protein
11	2202833	Rv1957	Rv1957	FALSE	D84N	conserved hypotheticals	Hypothetical protein
11	2225456	vapC36	Rv1982c	FALSE	L126H	virulence	Possible toxin VapC36. Contains PIN domain.
11	2248179	fabG3	Rv2002	FALSE	S174G	lipid metabolism	Possible 20-beta-hydroxysteroid dehydrogenase FabG3 (cortisone reductase) ((R)-20-hydroxysteroid dehydrogenase)
11	2263760	Rv2016	Rv2016	FALSE	P112L	conserved hypotheticals	Hypothetical protein
11	2325009	Rv2067c	Rv2067c	FALSE	E288K	conserved hypotheticals	Conserved protein
11	2416156	murD	Rv2155c	FALSE	T80I	cell wall and cell processes	Probable UDP-N-acetylmuramoylalanine-D-glutamate ligase MurD
11	2737572	proB	Rv2439c	FALSE	A226S	intermediary metabolism and respiration	Probable glutamate 5-kinase protein ProB (gamma-glutamyl kinase) (GK)
11	2760241	mmuM	Rv2458	FALSE	E155K	intermediary metabolism and respiration	Probable homocysteine S-methyltransferase MmuM (S-methylmethionine:homocysteine methyltransferase) (cysteine methyltransferase)
11	2788745	plsB2	Rv2482c	FALSE	R180Q	lipid metabolism	Probable glycerol-3-phosphate acyltransferase PlsB2 (GPAT)
11	2808506	vapC38	Rv2494	FALSE	R66P	virulence	Possible toxin VapC38. Contains PIN domain.
11	2958749	Rv2631	Rv2631	FALSE	G393D	conserved hypotheticals	Conserved hypothetical protein
11	3037377	PfadE20	NA	promoter	t-86c	lipid metabolism	NA
11	3086208	PRv2778c	NA	promoter	g-25t	conserved hypotheticals	NA
11	3258274	ppsC	Rv2933	FALSE	S864R	lipid metabolism	Phenolpthiocerol synthesis type-I polyketide synthase PpsC
11	3428374	cstA	Rv3063	FALSE	H378D	virulence	Probable carbon starvation protein A homolog CstA
11	3440895	Rv3077	Rv3077	FALSE	R452H	intermediary metabolism and respiration	Possible hydrolase
11	3556607	Rv3190c	Rv3190c	FALSE	S27R	conserved hypotheticals	Hypothetical protein
11	3603355	ParoA	NA	promoter	g-22a	intermediary metabolism and respiration	NA
11	3812821	guaA	Rv3396c	FALSE	L420V	intermediary metabolism and respiration	Probable GMP synthase [glutamine-hydrolyzing] GuaA (glutamine amidotransferase) (GMP synthetase)
11	3854174	Rv3435c	Rv3435c	FALSE	A207V	cell wall and cell processes	Probable conserved transmembrane protein
11	3866350	eccC4	Rv3447c	FALSE	G630E	cell wall and cell processes	ESX conserved component EccC4. ESX-4 type VII secretion system protein. Probable membrane protein.
11	3873242	cut3	Rv3451	FALSE	G209D	cell wall and cell processes	Probable cutinase precursor Cut3
11	3922380	PfadE26	NA	promoter	g-91a	lipid metabolism	NA
11	3925733	fadD17	Rv3506	FALSE	F282V	lipid metabolism	Fatty-acid-CoA synthetase FadD17 (fatty-acid-CoA synthase) (fatty-acid-CoA ligase)
11	4063682	hpt	Rv3624c	FALSE	L75M	intermediary metabolism and respiration	Hypoxanthine-guanine phosphoribosyltransferase Hpt (HGPRT) (HGPRTase) (hypoxanthine phosphoribosyltransferase) (imp pyrophosphorylase) (imp diphosphorylase) (transphosphoribosyltransferase) (guanine phosphoribosyltransferase)
11	4146314	Rv3703c	Rv3703c	FALSE	P193Q	conserved hypotheticals	Conserved hypothetical protein
11	4242803	embC	Rv3793	FALSE	V981L	cell wall and cell processes	Integral membrane indolylacetylinositol arabinosyltransferase EmbC (arabinosylindolylacetylinositol synthase)
11	4357123	espJ	Rv3878	FALSE	T144K	cell wall and cell processes	ESX-1 secretion-associated protein EspJ. Conserved alanine rich protein.
11	4386709	Rv3901c	Rv3901c	FALSE	A36T	cell wall and cell processes	Possible membrane protein
11	4400246	sigM	Rv3911	FALSE	D21N	information pathways	Possible alternative RNA polymerase sigma factor SigM
